# Polygenic analyses show important differences between MDD symptoms collected using PHQ9 and CIDI-SF

**DOI:** 10.1101/2023.02.27.23286527

**Authors:** Lianyun Huang, Sonja Tang, Jolien Rietkerk, Vivek Appadurai, Morten Dybdahl Krebs, Andrew J. Schork, Thomas Werge, Verena Zuber, Kenneth Kendler, Na Cai

## Abstract

Symptoms of Major Depressive Disorder (MDD) are commonly assessed using self-rating instruments like the Patient Health Questionnaire 9 (PHQ9, for current symptoms), and the Composite International Diagnostic Interview Short-Form (CIDI-SF, for lifetime worst-episode symptoms). Using data from the UKBiobank, we show that corresponding symptoms endorsed through PHQ9 and CIDI-SF have low to moderate genetic correlations (rG=0.43-0.87), and this cannot be fully attributed to different severity thresholds or the use of a skip-structure in CIDI-SF. Through a combination of Mendelian Randomization (MR) and polygenic prediction analyses, we find that PHQ9 symptoms are more associated with traits which reflect general dysphoria, while the skip-structure in CIDI-SF allows for the identification of heterogeneity among likely MDD cases. This has important implications on factor analyses performed on their respective genetic covariance matrices for the purpose of identification of genetic factors behind MDD symptom dimensions and heterogeneity.

## SupplementaryTables for "Polygenic analyses show important differences between MDD symptoms collected using PHQ9 and CIDI-SF"

### Sheet: SuppTable1
Symptom	Ukbiobank Data Field	Question	Case qualifying answer	Control qualifying answer	All UKBiobank samples				UKBiobank with MDD status				DownSampling
					n_cases	n_ctrls	prev	n	n_cases	n_ctrls	prev	n	n_cases	n_ctrls	prev	n
WorstEpisodeA1	20446	Ever had prolonged feelings of sadness or depression	Yes	No	59401	50016	0.542886	109417	18588	48427	0.277371	67015	41193	34685	0.542885	75878
WorstEpisodeA2	20441	Ever had prolonged loss of interest in normal activities	Yes	No	42558	66827	0.389066	109385	16781	50316	0.250101	67097	27304	42875	0.389062	70179
WorstEpisodeA3	20536	Weight change during worst episode of depression	Gained weight	Stayed about the same	30870	21322	0.59147	52192	11477	4784	0.705799	16261	30870	21322	0.59147	52192
			Lost weight
			Both
WorstEpisodeA3a	20536	Weight change during worst episode of depression	Gained weight	Lost weight, both gained and lost weight, stayed the same	8835	43357	0.169279	52192	3570	12691	0.219544	16261	8835	43357	0.169279	52192
WorstEpisodeA3b	20536	Weight change during worst episode of depression	Lost weight	Gained weight, both gained and lost weight, stayed the same	18790	33402	0.360017	52192	6695	9566	0.411721	16261	18790	33402	0.360017	52192
WorstEpisodeA3c	20536	Weight change during worst episode of depression	Both gained and lost weight	Lost weight, gained weight, stayed the same	3245	48947	0.0621743	52192	1212	15049	0.0745342	16261	3245	48947	0.0621743	52192
WorstEpisodeA4	20532	Did your sleep change	Yes	No	41948	10712	0.796582	52660	15240	1794	0.894681	17034	41948	10712	0.796582	52660
WorstEpisodeA4a	20533	Trouble falling asleep	Yes	No	31771	10177	0.75739	41948	11554	3686	0.758136	15240	31771	10177	0.75739	41948
WorstEpisodeA4b	20534	Sleeping too much	Yes	No	8415	33533	0.200606	41948	4519	10721	0.296522	15240	8415	33533	0.200606	41948
WorstEpisodeA4c	20535	Waking too early	Yes	No	31788	10160	0.757795	41948	11392	3848	0.747507	15240	31788	10160	0.757795	41948
WorstEpisodeA6	20449	Feelings of tiredness during worst episode of depression	Yes	No	45028	10069	0.81725	55097	16449	1388	0.922184	17837	45028	10069	0.81725	55097
WorstEpisodeA7	20450	Feelings of worthlessness during worst period of depression	Yes	No	28859	28469	0.503401	57328	12223	5607	0.68553	17830	28859	28469	0.503401	57328
WorstEpisodeA8	20435	Difficulty concentrating during worst depression	Yes	No	42560	11592	0.785936	54152	16407	1303	0.926426	17710	42560	11592	0.785936	54152
WorstEpisodeA9	20437	Thoughts of death during worst depression	Yes	No	29943	27851	0.518099	57794	10402	7503	0.580955	17905	8924	8301	0.518084	17225

### Sheet: SuppTable2
Symptom	UK Biobank Data Field	Question	Case qualifying answer	Control qualifying answer	All UKBiobank samples				UKBiobank with MDD status				DownSampling
					n_cases	n_ctrls	prev	n	n_cases	n_ctrls	prev	n	n_cases	n_ctrls	prev	n
PHQ9A1	20510	Over the last 2 weeks, how often have you been bothered by any of the following problems? [depressive symptoms] Feeling down, depressed, or hopeless	Several days; More than half the days; Nearly every day	Not at all	24155	85420	0.220443	109575	12232	54736	0.182654	66968	24155	85420	0.220443	109575
PHQ9A2	20514	Over the last 2 weeks, how often have you been bothered by any of the following problems? [depressive symptoms] Little interest or pleasure in doing things	Several days; More than half the days; Nearly every day	Not at all	20521	89146	0.187121	109667	10649	56372	0.15889	67021	20521	89146	0.187121	109667
PHQ9A3	20511	Over the last 2 weeks, how often have you been bothered by any of the following problems? [depressive symptoms] Poor appetite or overeating	Several days; More than half the days; Nearly every day	Not at all	19765	90051	0.179983	109816	10786	56300	0.160779	67086	15379	70070	0.179979	85449
PHQ9A4	20517	Over the last 2 weeks, how often have you been bothered by any of the following problems? [depressive symptoms] Trouble falling or staying asleep, or sleeping too much"	Several days; More than half the days; Nearly every day	Not at all	54040	55688	0.492491	109728	30375	36643	0.453236	67018	16813	17326	0.492487	34139
PHQ9A5	20518	Over the last 2 weeks, how often have you been bothered by any of the following problems? [depressive symptoms] Moving or speaking so slowly that other people could have noticed? Or the opposite - being so fidgety or restless that you have been moving around a lot more than usual	Several days; More than half the days; Nearly every day	Not at all	6091	103679	0.0554887	109770	3529	63535	0.0526214	67064	6091	103679	0.0554887	109770
PHQ9A6	20519	Over the last 2 weeks, how often have you been bothered by any of the following problems? [depressive symptoms] Feeling tired or having little energy	Several days; More than half the days; Nearly every day	Not at all	55022	54722	0.501367	109744	30792	36234	0.459404	67026	16502	16413	0.501352	32915
PHQ9A7	20507	Over the last 2 weeks, how often have you been bothered by any of the following problems? [depressive symptoms] Feeling bad about yourself or that you are a failure or have let yourself or your family down	Several days; More than half the days; Nearly every day	Not at all	21022	88421	0.192082	109443	10805	56107	0.161481	66912	17738	74611	0.192076	92349
PHQ9A8	20508	Over the last 2 weeks, how often have you been bothered by any of the following problems? [depressive symptoms] Trouble concentrating on things, such as reading the newspaper or watching television	Several days; More than half the days; Nearly every day	Not at all	19657	90147	0.179019	109804	10669	56401	0.159073	67070	11097	50892	0.179016	61989
PHQ9A9	20513	Over the last 2 weeks, how often have you been bothered by any of the following problems? [depressive symptoms] Thoughts that you would be better off dead or of hurting yourself in some way	Several days; More than half the days; Nearly every day	Not at all	4485	104640	0.0410997	109125	2382	64376	0.0356811	66758	4485	104640	0.0410997	109125
PHQ9StrictA1	20510	Over the last 2 weeks, how often have you been bothered by any of the following problems? [depressive symptoms] Feeling down, depressed, or hopeless	Nearly every day	Not at all; Several days; More than half the days	3589	105726	0.0328317	109315	1958	65017	0.0292348	66975
PHQ9StrictA2	20514	Over the last 2 weeks, how often have you been bothered by any of the following problems? [depressive symptoms] Little interest or pleasure in doing things	Nearly every day	Not at all; Several days; More than half the days	4062	105344	0.0371278	109406	2279	64749	0.0340007	67028
PHQ9StrictA3	20511	Over the last 2 weeks, how often have you been bothered by any of the following problems? [depressive symptoms] Poor appetite or overeating	Nearly every day	Not at all; Several days; More than half the days	5615	103940	0.0512528	109555	3254	63839	0.0484998	67093
PHQ9StrictA4	20517	Over the last 2 weeks, how often have you been bothered by any of the following problems? [depressive symptoms] Trouble falling or staying asleep, or sleeping too much"	Nearly every day	Not at all; Several days; More than half the days	16386	93081	0.149689	109467	9231	57794	0.137725	67025
PHQ9StrictA5	20518	Over the last 2 weeks, how often have you been bothered by any of the following problems? [depressive symptoms] Moving or speaking so slowly that other people could have noticed? Or the opposite - being so fidgety or restless that you have been moving around a lot more than usual	Nearly every day	Not at all; Several days; More than half the days	1501	108008	0.0137066	109509	966	66105	0.0144026	67071
PHQ9StrictA6	20519	Over the last 2 weeks, how often have you been bothered by any of the following problems? [depressive symptoms] Feeling tired or having little energy	Nearly every day	Not at all; Several days; More than half the days	11954	97529	0.109186	109483	6646	60387	0.0991452	67033
PHQ9StrictA7	20507	Over the last 2 weeks, how often have you been bothered by any of the following problems? [depressive symptoms] Feeling bad about yourself or that you are a failure or have let yourself or your family down	Nearly every day	Not at all; Several days; More than half the days	4449	104735	0.0407477	109184	2407	64512	0.0359689	66919
PHQ9StrictA8	20508	Over the last 2 weeks, how often have you been bothered by any of the following problems? [depressive symptoms] Trouble concentrating on things, such as reading the newspaper or watching television	Nearly every day	Not at all; Several days; More than half the days	3972	105571	0.0362597	109543	2337	64740	0.0348406	67077
PHQ9StrictA9	20513	Over the last 2 weeks, how often have you been bothered by any of the following problems? [depressive symptoms] Thoughts that you would be better off dead or of hurting yourself in some way	Nearly every day	Not at all; Several days; More than half the days	810	108059	0.00744013	108869	477	66288	0.00714446	66765
PHQ9SkipA3	20511	Over the last 2 weeks, how often have you been bothered by any of the following problems? [depressive symptoms] Poor appetite or overeating	Yes to PHQ9A1 or PHQ9A2 & Several days; More than half the days; Nearly every day	Not at all	12086	15923	0.431504	28009	6337	8119	0.438365	14456
PHQ9SkipA4	20517	Over the last 2 weeks, how often have you been bothered by any of the following problems? [depressive symptoms] Trouble falling or staying asleep, or sleeping too much"	Yes to PHQ9A1 or PHQ9A2 & Several days; More than half the days; Nearly every day	Not at all	21694	6323	0.774316	28017	11151	3303	0.771482	14454
PHQ9SkipA5	20518	Over the last 2 weeks, how often have you been bothered by any of the following problems? [depressive symptoms] Moving or speaking so slowly that other people could have noticed? Or the opposite - being so fidgety or restless that you have been moving around a lot more than usual	Yes to PHQ9A1 or PHQ9A2 & Several days; More than half the days; Nearly every day	Not at all	4555	23399	0.162946	27954	2604	11821	0.18052	14425
PHQ9SkipA6	20519	Over the last 2 weeks, how often have you been bothered by any of the following problems? [depressive symptoms] Feeling tired or having little energy	Yes to PHQ9A1 or PHQ9A2 & Several days; More than half the days; Nearly every day	Not at all	24125	3909	0.860562	28034	12445	2022	0.860234	14467
PHQ9SkipA7	20507	Over the last 2 weeks, how often have you been bothered by any of the following problems? [depressive symptoms] Feeling bad about yourself or that you are a failure or have let yourself or your family down	Yes to PHQ9A1 or PHQ9A2 & Several days; More than half the days; Nearly every day	Not at all	15116	12738	0.542687	27854	7653	6730	0.532086	14383
PHQ9SkipA8	20508	Over the last 2 weeks, how often have you been bothered by any of the following problems? [depressive symptoms] Trouble concentrating on things, such as reading the newspaper or watching television	Yes to PHQ9A1 or PHQ9A2 & Several days; More than half the days; Nearly every day	Not at all	13038	14982	0.46531	28020	6874	7581	0.475545	14455
PHQ9SkipA9	20513	Over the last 2 weeks, how often have you been bothered by any of the following problems? [depressive symptoms] Thoughts that you would be better off dead or of hurting yourself in some way	Yes to PHQ9A1 or PHQ9A2 & Several days; More than half the days; Nearly every day	Not at all	4161	23234	0.151889	27395	2205	11957	0.155698	14162
PHQ9StrictSkipA3	20511	Over the last 2 weeks, how often have you been bothered by any of the following problems? [depressive symptoms] Poor appetite or overeating	Yes to PHQ9StrictA1 or PHQ9StrictA2 & Nearly every day	Not at all; Several days; More than half the days	743	1469	0.335895	2212	499	790	0.387122	1289
PHQ9StrictSkipA4	20517	Over the last 2 weeks, how often have you been bothered by any of the following problems? [depressive symptoms] Trouble falling or staying asleep, or sleeping too much"	Yes to PHQ9StrictA1 or PHQ9StrictA2 & Nearly every day	Not at all; Several days; More than half the days	1174	1038	0.530741	2212	734	555	0.569434	1289
PHQ9StrictSkipA5	20518	Over the last 2 weeks, how often have you been bothered by any of the following problems? [depressive symptoms] Moving or speaking so slowly that other people could have noticed? Or the opposite - being so fidgety or restless that you have been moving around a lot more than usual	Yes to PHQ9StrictA1 or PHQ9StrictA2 & Nearly every day	Not at all; Several days; More than half the days	287	1925	0.129747	2212	200	1089	0.155159	1289
PHQ9StrictSkipA6	20519	Over the last 2 weeks, how often have you been bothered by any of the following problems? [depressive symptoms] Feeling tired or having little energy	Yes to PHQ9StrictA1 or PHQ9StrictA2 & Nearly every day	Not at all; Several days; More than half the days	1302	910	0.588608	2212	808	481	0.626843	1289
PHQ9StrictSkipA7	20507	Over the last 2 weeks, how often have you been bothered by any of the following problems? [depressive symptoms] Feeling bad about yourself or that you are a failure or have let yourself or your family down	Yes to PHQ9StrictA1 or PHQ9StrictA2 & Nearly every day	Not at all; Several days; More than half the days	917	1295	0.414557	2212	580	709	0.449961	1289
PHQ9StrictSkipA8	20508	Over the last 2 weeks, how often have you been bothered by any of the following problems? [depressive symptoms] Trouble concentrating on things, such as reading the newspaper or watching television	Yes to PHQ9StrictA1 or PHQ9StrictA2 & Nearly every day	Not at all; Several days; More than half the days	715	1497	0.323237	2212	471	818	0.3654	1289
PHQ9StrictSkipA9	20513	Over the last 2 weeks, how often have you been bothered by any of the following problems? [depressive symptoms] Thoughts that you would be better off dead or of hurting yourself in some way	Yes to PHQ9StrictA1 or PHQ9StrictA2 & Nearly every day	Not at all; Several days; More than half the days	271	1941	0.122514	2212	171	1118	0.132661	1289

### Sheet: SuppTable3
Data	Symptom	SNP	Chromosome	Position	A1	A2	OR	Log(OR) SE	P Value	LCI	UCI
WorstEpisode	A2	rs10959576	9	11165729	G	C	0.9385	0.0113	1.94e-08	0.917943	0.959518
PHQ9	A2	rs10959576	9	11165729	G	C	0.984938	0.0140825	0.281175	0.958124	1.0125
WorstEpisode	A2	rs61975852	14	78541790	G	C	1.068	0.01193	3.48e-08	1.04332	1.09327
PHQ9	A2	rs61975852	14	78541790	G	C	1.04164	0.0148436	0.00598942	1.01177	1.07239
WorstEpisode	A3a	rs12149832	16	53842908	A	G	1.102	0.01674	5.802e-09	1.06643	1.13876
PHQ9	A3a	NA	NA	NA	NA	NA	NA	NA	NA	NA	NA
WorstEpisode	A4	rs11752386	6	37650639	C	T	1.017	0.01936	0.3978	0.979132	1.05633
PHQ9	A4	rs11752386	6	37650639	C	T	1.06202	0.0107931	2.47422e-08	1.03979	1.08473
WorstEpisode	A4	rs62158170	2	114082175	G	A	0.9925	0.01869	0.6889	0.9568	1.02953
PHQ9	A4	rs62158170	2	114082175	G	A	0.943566	0.0104492	2.71015e-08	0.924438	0.96309

### Sheet: SuppTable4
Phenotype	UK Biobank Data Field	Question	Is Binary	Binary Notation	N	Prevalence	n_cases
subjective wellbeing: mood	20458	In general how happy are you?	No	0:Extremely unhappy; 1: Very unhappy; 2: Moderately unhappy; 3: Moderately happy; 4: Very happy; 5: Extremely happy	109761	NA	NA
insomnia	1200	Do you have trouble falling asleep at night or do you wake up in the middle of the night?	No	1: Never/rarely; 2: Sometimes; 3: Usually	336892	NA	NA
subjective wellbeing: life is meaningful	20460	To what extent do you feel your life to be meaningful?	No	0: Not at all; 1: A little; 2: Moderate amount; 3: Very much; 4: Extreme amount	107806	NA	NA
selfharm: life not worth living	20479	Many people have thoughts that life is not worth living. Have you felt that way?	Yes	0:No; 1:Yes	109604	0.305792	33516
neuroticism.anxious	1980	Neuroticism item - Are you a worrier?	Yes	0:No; 1:Yes	329265	0.567239	186772
neuroticism.fedup	1960	Neuroticism item - Do you often feel 'fed-up'?	Yes	0:No; 1:Yes	330946	0.405673	134256
neuroticism.guilt	2030	Neuroticism item - Are you often troubled by feelings of guilt?	Yes	0:No; 1:Yes	329216	0.282808	93105
neuroticism.irritability	1940	Neuroticism item - Are you an irritable person?	Yes	0:No; 1:Yes	323597	0.279959	90594
neuroticism.loneliness	2020	Neuroticism item - Do you often feel lonely?	Yes	0:No; 1:Yes	332530	0.176922	58832
neuroticism.miserableness	1930	Neuroticism item - Do you ever feel 'just miserable' for no reason?	Yes	0:No; 1:Yes	332126	0.427121	141858
neuroticism.moodswings	1920	Neuroticism item - Does your mood often go up and down?	Yes	0:No; 1:Yes	329881	0.450878	148736
neuroticism.nerves	2010	Neuroticism item - Do you suffer from 'nerves'?	Yes	0:No; 1:Yes	326018	0.213387	69568
neuroticism.nervous	1970	Neuroticism item - Would you call yourself a nervous person?	Yes	0:No; 1:Yes	329237	0.236772	77954
neuroticism.risktaking	2040	Neuroticism item - Would you describe yourself as someone who takes risks?	Yes	0:No; 1:Yes	326633	0.254184	83025
neuroticism.sensitivity	1950	Neuroticism item - Are your feelings easily hurt?	Yes	0:No; 1:Yes	328497	0.555889	182608
neuroticism.tense	1990	Neuroticism item - Would you call yourself tense or 'highly strung'?	Yes	0:No; 1:Yes	327859	0.171357	56181
neuroticism.worrytoolong	2000	Neuroticism item - Do you worry too long after an embarrassing experience?	Yes	0:No; 1:Yes	324662	0.47745	155010
neuroticismscore.baseline	20127	Neuroticism score	No	numeric	274056	NA	NA
anxiety.recent.cantstopworrying	20509	Over the last 2 weeks, how often have you been bothered by any of the following problems? [anxiety symptoms] Not being able to stop or control worrying	Yes	0: Not at all, Several days; 1: More than half the days, nearly every day	109879	0.0467423	5136
anxiety.recent.foreboding	20512	Over the last 2 weeks, how often have you been bothered by any of the following problems? [anxiety symptoms] Feeling afraid as if something awful might happen	Yes	0: Not at all, Several days; 1: More than half the days, nearly every day	109779	0.0333579	3662
anxiety.recent.irritability	20505	Over the last 2 weeks, how often have you been bothered by any of the following problems? [anxiety symptoms] Becoming easily annoyed or irritable	Yes	0: Not at all, Several days; 1: More than half the days, nearly every day	109793	0.0340095	3734
anxiety.recent.restlessness	20516	Over the last 2 weeks, how often have you been bothered by any of the following problems? [anxiety symptoms] Being so restless that it is hard to sit still	Yes	0: Not at all, Several days; 1: More than half the days, nearly every day	110067	0.024476	2694
anxiety.recent.troublerelaxing	20515	Over the last 2 weeks, how often have you been bothered by any of the following problems? [anxiety symptoms] Trouble relaxing	Yes	0: Not at all, Several days; 1: More than half the days, nearly every day	109999	0.0585642	6442
anxiety.recent.worrytoomanythings	20520	Over the last 2 weeks, how often have you been bothered by any of the following problems? [anxiety symptoms] Worrying too much about different things	Yes	0: Not at all, Several days; 1: More than half the days, nearly every day	109867	0.0533918	5866
anxiety.recent.anxiety	20506	Over the last 2 weeks, how often have you been bothered by any of the following problems? [anxiety symptoms] Feeling nervous, anxious or on edge	Yes	0: Not at all, Several days; 1: More than half the days, nearly every day	109886	0.0447555	4918
adult.partnerbelittle	20521	Since I was sixteen... A partner or ex-partner repeatedly belittled me to the extent that I felt worthless	Yes	0: Never true, Rarely true; 1: Sometimes true, Often, Very often true	110331	0.140785	15533
adult.confidingrel	20522	Since I was sixteen... I have been in a confiding relationship	Yes	0: Sometimes true, Often, Very often true; 1: Never true, Rarely true	110331	0.148354	16368
adult.canpayrent	20525	Since I was sixteen... There was money to pay the rent or mortgage when I needed it	Yes	0: Often, Very often true; 1: Never true, Rarely true, Sometimes true	110331	0.077195	8517
adult.partnerviolence	20523	Since I was sixteen... A partner or ex-partner deliberately hit me or used violence in any other way	Yes	0: Never true; 1: Rarely true, Sometimes true, Often, Very often true	110037	0.124131	13659
adult.partnersexassault	20524	Since I was sixteen... A partner or ex-partner sexually interfered with me, or forced me to have sex against my wishes	Yes	0: Never true; 1: Rarely true, Sometimes true, Often, Very often true	110017	0.0545552	6002
childhood.familyhate	20487	When I was growing up... I felt that someone in my family hated me	Yes	0: Never true, Rarely true, Sometimes true; 1: Often, Very often true	110331	0.0258495	2852
childhood.familyviolence	20488	When I was growing up... People in my family hit me so hard that it left me with bruises or marks	Yes	0: Never true, Rarely true; 1: Sometimes true, Often, Very often true	103522	0.0130407	1350
childhood.loved	20489	When I was growing up... I felt loved	Yes	0: Often, Very often true; 1: Never true, Rarely true, Sometimes true	110331	0.218089	24062
childhood.molested	20490	When I was growing up... Someone molested me (sexually)	Yes	0: Never true; 1: Rarely true, Sometimes true, Often, Very often true	109124	0.0818885	8936
childhood.accestodoctor	20491	When I was growing up... There was someone to take me to the doctor if I needed it	Yes	0: Rarely true, Sometimes true, Often, Very often true; 1: Never true	109633	0.018945	2077
lifetime.seriousaccident	20526	In your life, have you...? Been in a serious accident that you believed to be life-threatening at the time	Yes	0: Never; 1: Yes, but not in the last 12 months, Yes, within the last 12 months	110198	0.0938583	10343
lifetime.combat	20527	In your life, have you...? Been involved in combat or exposed to a war-zone (either in the military or as a civilian)	Yes	0: Never; 1: Yes, but not in the last 12 months, Yes, within the last 12 months	110232	0.0326312	3597
lifetime.seriousillness	20528	In your life, have you...? Been diagnosed with a life-threatening illness	Yes	0: Never; 1: Yes, but not in the last 12 months, Yes, within the last 12 months	109903	0.163344	17952
lifetime.violentcrime	20529	In your life, have you...? Been attacked, mugged, robbed, or been the victim of a physically violent crime	Yes	0: Never; 1: Yes, but not in the last 12 months, Yes, within the last 12 months	110127	0.180819	19913
lifetime.witnessviolentdeath	20530	In your life, have you...? Witnessed a sudden violent death (eg. murder, suicide, aftermath of an accident)	Yes	0: Never; 1: Yes, but not in the last 12 months, Yes, within the last 12 months	110140	0.133485	14702
lifetime.sexualassault	20531	In your life, have you...? Been a victim of a sexual assault, whether by a stranger or someone you knew	Yes	0: Never; 1: Yes, but not in the last 12 months, Yes, within the last 12 months	109039	0.144306	15735
trauma	Derived Cai et al 2020	Lifetime traumatic experience	Yes	0: No; 1: Yes	109687	0.306417	33610
pastmonth.stressthoughts	20497	Please indicate how much you have been bothered by that problem in the past month: Repeated, disturbing memories, thoughts, or images of a stressful experience?	Yes	0: Not at all; 1: A little; 2: Moderate amount; 3: Very much; 4: Extreme amount	110176	0.270522	29805
pastmonth.stressupset	20498	Please indicate how much you have been bothered by that problem in the past month: Feeling very upset when something reminded you of a stressful experience?	Yes	0: Not at all; 1: A little; 2: Moderate amount; 3: Very much; 4: Extreme amount	110172	0.372917	41085
pastmonth.stressavoidactivity	20495	Please indicate how much you have been bothered by that problem in the past month: Avoiding activities or situations because they reminded you of a stressful experience?	Yes	0: Not at all; 1: A little; 2: Moderate amount; 3: Very much; 4: Extreme amount	110149	0.203851	22454
pastmonth.distantfromothers	20496	Please indicate how much you have been bothered by that problem in the past month: Feeling distant or cut off from other people? Question was asked when Field 20497 or Field 20498 or Field 20495 was at least "A little bit".	Yes	0: Not at all; 1: A little; 2: Moderate amount; 3: Very much; 4: Extreme amount	49137	0.421047	20689
pastmonth.angryoutbursts	20494	Please indicate how much you have been bothered by that problem in the past month: Feeling irritable or having angry outbursts? Question was asked when Field 20497 or Field 20498 or Field 20495 was at least "A little bit".	Yes	0: Not at all; 1: A little; 2: Moderate amount; 3: Very much; 4: Extreme amount	49133	0.401868	19745
stress.closepersonserioushealthissue	6145	Illness, injury, bereavement, stress in last 2 years - Serious illness, injury or assult to a close relative	Yes	0:No; 1:Yes	145993	0.272225	39743
stress.closerelativedeath	6145	Illness, injury, bereavement, stress in last 2 years - Death of a close relative	Yes	0:No; 1:Yes	145993	0.491626	71774
stress.divorceseparate	6145	Illness, injury, bereavement, stress in last 2 years - Marital separation/divorce	Yes	0:No; 1:Yes	145993	0.0700239	10223
stress.finance	6145	Illness, injury, bereavement, stress in last 2 years - Financial difficulties	Yes	0:No; 1:Yes	145993	0.25867	37764
stress.partnerdeath	6145	Illness, injury, bereavement, stress in last 2 years - Death of a spouse or partner	Yes	0:No; 1:Yes	145993	0.0375566	5483
stress.selfserioushealthissue	6145	Illness, injury, bereavement, stress in last 2 years - Serious illness, injury or assult to yourself	Yes	0:No; 1:Yes	145993	0.21738	31736
stressbinary	6145	In the last 2 years have you experienced any of the following? Any of the choices listed: Serious illness, injury or assault to yourself; Serious illness, injury or assault of a close relative; Death of a close relative; Death of a spouse or partner; Marital separation/divorce; Financial difficulties	Yes	0: No; 1: Yes	334627	0.444142	148622

### Sheet: SuppTable5
					Inverse-Variance Weighted								Weighted Median								MR-Egger
	f stats	n_snp	exposure	outcome	estimate_beta	pvalue	se_beta	lci_beta	uci_beta	bf	odds ratio		estimate_beta	pvalue	se_beta	lci_beta	uci_beta	bf	odds ratio		estimate_beta	pvalue	se_beta	lci_beta	uci_beta	bf	odds ratio
External phenotype to MDD symptom	21.5068	3	Subjective well-being	PHQ9 A1	-0.844794	0.000578937	0.245487	-1.32594	-0.363648	0.00231575	0.429646		-0.96562	0.00863576	0.367694	-1.68629	-0.244952	0.034543	0.380747		-1.20816	0.635068	2.54562	-6.19748	3.78115	2.54027	0.298745
	21.5068	3	Subjective well-being	WorstEpisode A1	-0.185531	0.365295	0.204934	-0.587194	0.216132	1.46118	0.830663		-0.1837	0.451798	0.244145	-0.662216	0.294816	1.80719	0.832186		0.0319875	0.97731	1.12465	-2.17229	2.23626	3.90924	1.0325
	27.4131	113	Insomnia	PHQ9 A4	1.08302	2.75017e-57	0.0678917	0.949957	1.21609	1.10007e-56	2.95359		1.06655	2.65518e-28	0.0966709	0.877077	1.25602	1.06207e-27	2.90534		1.39406	2.58519e-06	0.296527	0.812877	1.97524	1.03408e-05	4.03117
	27.4131	113	Insomnia	WorstEpisode A4	0.422564	0.000973555	0.128125	0.171444	0.673685	0.00389422	1.52587		0.414245	0.171307	0.0784895	0.75	0.0155999	0.685227	1.51323		0.00792937	0.563447	-1.09641	1.11226	0.988772	2.25379	1.00796
	27.4131	113	Insomnia	WorstEpisode A4a	0.335872	0.13059	0.0799208	0.591823	0.0101123	0.522359	1.39916		0.235891	0.179803	-0.116516	0.588298	0.18954	0.719211	1.26604		1.75395	0.568746	0.639225	2.86867	0.00204317	2.27498	5.77735
	27.4131	113	Insomnia	WorstEpisode A4b	-0.215318	0.137058	-0.483946	0.0533096	0.116181	0.54823	0.806285		-0.0553663	0.191193	-0.430098	0.319365	0.772135	0.764772	0.946138		-0.279665	0.607366	-1.47008	0.91075	0.645189	2.42946	0.756037
	27.4131	113	Insomnia	WorstEpisode A4c	0.279318	0.122286	0.0396412	0.518995	0.0223638	0.489146	1.32223		0.327297	0.173515	-0.0127862	0.66738	0.059258	0.69406	1.38721		-0.403063	0.534145	-1.44997	0.643843	0.450493	2.13658	0.66827
	22.9133	8	Meaning in life	PHQ9 A7	-0.722497	0.000146482	0.190283	-1.09544	-0.349549	0.000585928	0.485538		-0.756641	0.00233915	0.248616	-1.24392	-0.269362	0.00935662	0.46924		-0.447469	0.620527	0.90379	-2.21887	1.32393	2.48211	0.639244
	22.9133	8	Meaning in life	WorstEpisode A7	-0.847561	0.000166817	0.22514	-1.28883	-0.406295	0.00066727	0.428459		-0.814978	0.00481025	0.289053	-1.38151	-0.248444	0.019241	0.442649		-0.655441	0.569352	1.1519	-2.91313	1.60225	2.27741	0.519213
	23.4239	26	Not worth living	PHQ9 A9	0.898613	3.62417e-19	0.100428	0.701778	1.09545	1.44967e-18	2.45619		0.805573	2.17178e-08	0.143911	0.523513	1.08763	8.68713e-08	2.23798		0.633059	53	0.526257	-0.398386	1.6645	212	1.88336
	23.4239	26	Not worth living	WorstEpisode A9	0.355617	1.05687e-08	0.0621562	0.233793	0.47744	4.22749e-08	1.42706		0.427392	1.54095e-08	0.0755517	0.279313	0.57547	6.16381e-08	1.53325		0.592735	84	0.327603	-0.0493552	1.23483	336	1.80893

### Sheet: SuppTable6
					Inverse-Variance Weighted								Weighted Median								MR-Egger
	f stats	n_snp	exposure	outcome	estimate_beta	pvalue	se_beta	lci_beta	uci_beta	bf	odds ratio		estimate_beta	pvalue	se_beta	lci_beta	uci_beta	bf	odds ratio		estimate_beta	pvalue	se_beta	lci_beta	uci_beta	bf	odds ratio
PHQ9 Symptoms vs. Neuroticism	26.2523	69	Neuroticism	A1	0.45553	3.57513e-19	0.0509008	0.355766	0.555293	3.21761e-18	1.57701		0.473516	1.00291e-11	0.0695724	0.337156	0.609875	9.02615e-11	1.60563		0.193818	0.479256	0.273948	-0.34311	0.730746	4.31331	1.21388
	26.2523	69	Neuroticism	A2	0.41664	8.13472e-16	0.0517427	0.315226	0.518054	7.32125e-15	1.51686		0.41337	1.34062e-08	0.0727661	0.270751	0.555989	1.20656e-07	1.5119		-0.133116	0.624721	0.272126	-0.666473	0.400241	5.62249	0.875364
	26.2523	69	Neuroticism	A3	0.350349	6.11843e-08	0.0646961	0.223547	0.477151	5.50659e-07	1.41956		0.379864	6.53404e-07	0.0763588	0.230203	0.529524	5.88063e-06	1.46209		0.129752	0.711075	0.35029	-0.556804	0.816307	6.39968	1.13855
	26.2523	69	Neuroticism	A4	0.243675	2.48368e-08	0.0437131	0.157999	0.329351	2.23531e-07	1.27593		0.222324	8.87232e-05	0.0567222	0.111151	0.333498	0.000798508	1.24898		0.626788	0.00691516	0.232066	0.171947	1.08163	0.0622364	1.87159
	26.2523	69	Neuroticism	A5	0.386883	7.35815e-06	0.0862989	0.21774	0.556025	6.62234e-05	1.47238		0.385776	0.00182543	0.123755	0.143221	0.628331	0.0164288	1.47076		0.174897	0.708643	0.46804	-0.742444	1.09224	6.37779	1.19112
	26.2523	69	Neuroticism	A6	0.283945	3.43332e-12	0.0408041	0.20397	0.363919	3.08999e-11	1.32836		0.321104	1.41053e-08	0.0566111	0.210148	0.43206	1.26948e-07	1.37865		0.403006	0.0677602	0.220632	-0.0294247	0.835437	0.609842	1.49632
	26.2523	69	Neuroticism	A7	0.562263	4.44975e-31	0.0484984	0.467208	0.657318	4.00477e-30	1.75464		0.599352	5.94319e-17	0.0716384	0.458943	0.73976	5.34887e-16	1.82094		0.468859	0.0743953	0.262788	-0.0461952	0.983913	0.669557	1.59817
	26.2523	69	Neuroticism	A8	0.428902	1.98666e-16	0.0521595	0.326671	0.531133	1.78799e-15	1.53557		0.429505	5.2448e-09	0.0735553	0.285339	0.573671	4.72032e-08	1.5365		0.402812	0.153835	0.282453	-0.150787	0.95641	1.38451	1.49603
	26.2523	69	Neuroticism	A9	0.573809	7.14053e-07	0.115746	0.346952	0.800666	6.42648e-06	1.77501		0.5973	5.73809e-05	0.148459	0.306325	0.888274	0.000516428	1.81721		-0.201765	0.745503	0.621629	-1.42014	1.01661	6.70953	0.817287
PHQ9 Symptoms vs. Anxiety	24.131	9	Anxiety	A1	0.134824	0.000360992	0.0377968	0.0607436	0.208904	0.00324893	1.14434		0.117391	0.0178049	0.0495392	0.0202956	0.214486	0.160244	1.12456		0.112831	0.580267	0.204037	-0.287073	0.512736	5.22241	1.11944
	24.131	9	Anxiety	A2	0.155327	2.19514e-05	0.0365987	0.0835947	0.227059	0.000197563	1.16804		0.125092	0.0143791	0.051107	0.0249242	0.22526	0.129412	1.13325		0.14867	0.421379	0.184905	-0.213738	0.511077	3.79241	1.16029
	24.131	9	Anxiety	A3	0.151434	0.00325554	0.0514641	0.0505662	0.252302	0.0292999	1.1635		0.17739	0.0019373	0.0572286	0.0652244	0.289556	0.0174357	1.1941		0.317618	0.240737	0.27074	-0.213023	0.84826	2.16663	1.37385
	24.131	9	Anxiety	A4	0.0471711	0.0989349	0.0285879	-0.00886009	0.103202	0.890414	1.0483		0.0577494	0.133935	0.0385313	-0.0177706	0.133269	1.20541	1.05945		-0.00856721	0.952785	0.144691	-0.292157	0.275023	8.57506	0.991469
	24.131	9	Anxiety	A5	0.238657	0.000812037	0.0712694	0.0989715	0.378342	0.00730834	1.26954		0.266662	0.00206067	0.0865406	0.0970451	0.436278	0.018546	1.3056		-0.273588	0.409211	0.331508	-0.923333	0.376156	3.6829	0.760645
	24.131	9	Anxiety	A6	0.0542233	0.0870634	0.0316892	-0.00788644	0.116333	0.783571	1.05572		0.0731853	0.0758808	0.0412288	-0.00762157	0.153992	0.682927	1.07593		0.114613	0.499861	0.169871	-0.218328	0.447555	4.49875	1.12144
	24.131	9	Anxiety	A7	0.0944533	0.0277962	0.0429304	0.0103113	0.178595	0.250166	1.09906		0.14811	0.00684299	0.0547664	0.0407695	0.25545	0.0615869	1.15964		-0.13645	0.524513	0.214407	-0.55668	0.283781	4.72062	0.87245
	24.131	9	Anxiety	A8	0.135196	0.000553021	0.0391457	0.0584721	0.211921	0.00497718	1.14476		0.129244	0.013439	0.0522848	0.0267674	0.23172	0.120951	1.13797		0.10199	0.628878	0.211026	-0.311613	0.515593	5.6599	1.10737
	24.131	9	Anxiety	A9	0.213057	0.0030179	0.0718352	0.0722622	0.353851	0.0271611	1.23745		0.209489	0.0228705	0.0920592	0.0290563	0.389921	0.205835	1.23305		0.248649	0.493185	0.362858	-0.462539	0.959836	4.43867	1.28229
PHQ9 Symptoms vs. Trauma	24.0676	23	Trauma	A1	0.202649	0.0002221	0.054882	0.0950825	0.310216	0.0019989	1.22464		0.228252	0.000933599	0.0689624	0.0930885	0.363416	0.00840239	1.2564		0.249338	0.455886	0.334395	-0.406065	0.90474	4.10297	1.28318
	24.0676	23	Trauma	A2	0.189062	0.00022915	0.0513127	0.0884907	0.289633	0.00206235	1.20812		0.214091	0.00324869	0.0727415	0.0715199	0.356661	0.0292382	1.23873		0.675422	0.0242598	0.299789	0.0878459	1.263	0.218338	1.96486
	24.0676	23	Trauma	A3	0.281703	3.20169e-08	0.0509406	0.181862	0.381545	2.88152e-07	1.32539		0.314986	8.49935e-06	0.0707484	0.176322	0.453651	7.64941e-05	1.37024		0.544473	0.0724156	0.303075	-0.049543	1.13849	0.651741	1.7237
	24.0676	23	Trauma	A4	0.110331	0.004824	0.0391444	0.0336091	0.187052	0.043416	1.11665		0.07059	0.195785	0.0545664	-0.0363581	0.177538	1.76206	1.07314		0.206558	0.375096	0.23288	-0.249879	0.662994	3.37586	1.22944
	24.0676	23	Trauma	A5	0.292727	0.00150058	0.09221	0.111999	0.473456	0.0135052	1.34008		0.205749	0.0985737	0.12456	-0.0383839	0.449882	0.887163	1.22845		-0.0549553	0.921417	0.557081	-1.14681	1.0369	8.29276	0.946527
	24.0676	23	Trauma	A6	0.188152	6.847e-06	0.0418264	0.106173	0.27013	6.1623e-05	1.20702		0.191591	0.000800108	0.0571443	0.0795903	0.303592	0.00720097	1.21118		0.529407	0.0295267	0.243251	0.052644	1.00617	0.26574	1.69792
	24.0676	23	Trauma	A7	0.232935	3.20518e-05	0.0560158	0.123146	0.342724	0.000288466	1.2623		0.226645	0.00213415	0.0738041	0.0819916	0.371298	0.0192074	1.25438		0.358682	0.292328	0.34062	-0.30892	1.02629	2.63095	1.43144
	24.0676	23	Trauma	A8	0.219894	2.05202e-05	0.0516286	0.118704	0.321084	0.000184681	1.24594		0.243237	0.000761659	0.072255	0.10162	0.384854	0.00685493	1.27537		0.280209	0.372335	0.314097	-0.335411	0.895827	3.35102	1.32341
	24.0676	23	Trauma	A9	0.316702	0.0013733	0.098963	0.122738	0.510666	0.0123597	1.37259		0.250258	0.0645122	0.135375	-0.0150728	0.515589	0.58061	1.28436		-0.322171	0.586023	0.591564	-1.48162	0.837274	5.27421	0.724574
PHQ9 Symptoms vs. Stress	22.7619	15	Stress	A1	0.132116	0.428798	0.166971	-0.195141	0.459372	3.85918	1.14124		0.0936727	0.583397	0.170802	-0.241093	0.428438	5.25057	1.0982		1.9888	0.11124	1.24874	-0.458685	4.43628	1.00116	7.30676
	22.7619	15	Stress	A2	0.118303	0.484815	0.169348	-0.213612	0.450217	4.36334	1.12558		0.140932	0.413574	0.172368	-0.196904	0.478767	3.72217	1.15135		2.25405	0.0683162	1.23651	-0.169462	4.67756	0.614846	9.52621
	22.7619	15	Stress	A3	0.363143	0.00509652	0.129654	0.109027	0.61726	0.0458686	1.43784		0.399249	0.0232236	0.175901	0.0544892	0.744008	0.209013	1.4907		1.53285	0.123895	0.996243	-0.419752	3.48545	1.11505	4.63135
	22.7619	15	Stress	A4	0.0910427	0.445626	0.119365	-0.142908	0.324993	4.01063	1.09532		0.121371	0.372468	0.136087	-0.145355	0.388097	3.35221	1.12904		0.952662	0.309811	0.938012	-0.885808	2.79113	2.7883	2.5926
	22.7619	15	Stress	A5	0.428427	0.0366446	0.205018	0.0265987	0.830256	0.329801	1.53484		0.408301	0.142083	0.278119	-0.136803	0.953405	1.27875	1.50426		-0.665116	0.677755	1.60065	-3.80233	2.4721	6.09979	0.514214
	22.7619	15	Stress	A6	0.133992	0.341857	0.14097	-0.142304	0.410288	3.07672	1.14338		0.17285	0.221551	0.141401	-0.10429	0.449991	1.99396	1.18869		0.976139	0.383127	1.11923	-1.21752	3.1698	3.44814	2.65419
	22.7619	15	Stress	A7	0.209308	0.0796151	0.119405	-0.0247217	0.443338	0.716536	1.23282		0.186032	0.240082	0.158354	-0.124337	0.4964	2.16073	1.20446		0.373876	0.688519	0.932669	-1.45412	2.20187	6.19667	1.45336
	22.7619	15	Stress	A8	0.00821766	0.957681	0.154864	-0.29531	0.311746	8.61913	1.00825		-0.0788529	0.648965	0.173227	-0.418371	0.260665	5.84068	0.924176		-0.0201199	0.987252	1.25922	-2.48815	2.44791	8.88527	0.980081
	22.7619	15	Stress	A9	0.130908	0.581284	0.237363	-0.334315	0.596132	5.23156	1.13986		0.108346	0.727707	0.31118	-0.501556	0.718247	6.54937	1.11443		-1.21367	0.513837	1.85897	-4.85719	2.42984	4.62453	0.297103
WorstEpisode Symptoms vs. Neuroticism	26.2523	69	Neuroticism	A1	0.312923	1.18755e-13	0.0421834	0.230245	0.395601	9.50044e-13	1.36742		0.271222	1.60193e-06	0.0565273	0.160431	0.382014	1.28154e-05	1.31157		0.186073	0.414654	0.228106	-0.261006	0.633152	3.31724	1.20451
	26.2523	69	Neuroticism	A2	0.36769	2.17312e-16	0.044774	0.279934	0.455445	1.73849e-15	1.44439		0.28454	7.48983e-07	0.0575037	0.171835	0.397246	5.99187e-06	1.32915		0.0530366	0.824708	0.239449	-0.416275	0.522348	6.59766	1.05447
	26.2523	69	Neuroticism	A3	0.212094	0.000450589	0.0604509	0.0936122	0.330575	0.00360471	1.23626		0.160269	0.0504933	0.081947	-0.000344419	0.320882	0.403946	1.17383		-0.198855	0.538285	0.323127	-0.832172	0.434462	4.30628	0.819669
	26.2523	69	Neuroticism	A4	0.133178	0.0726962	0.0742048	-0.0122609	0.278617	0.581569	1.14245		0.13496	0.178133	0.100229	-0.061484	0.331405	1.42506	1.14449		0.804587	0.0411329	0.393983	0.0323948	1.57678	0.329063	2.23577
	26.2523	69	Neuroticism	A6	0.213863	0.0156685	0.0884995	0.0404073	0.387319	0.125348	1.23845		0.178441	0.0889758	0.104914	-0.0271874	0.38407	0.711806	1.19535		0.157932	0.74139	0.478562	-0.780033	1.0959	5.93112	1.17109
	26.2523	69	Neuroticism	A7	0.448064	1.11878e-17	0.0523377	0.345484	0.550644	8.95023e-17	1.56528		0.402459	1.01617e-07	0.0755962	0.254294	0.550625	8.12937e-07	1.4955		0.726087	0.00986576	0.281375	0.174603	1.27757	0.0789261	2.06698
	26.2523	69	Neuroticism	A8	0.28167	0.00090166	0.0848522	0.115363	0.447978	0.00721328	1.32534		0.257935	0.00815242	0.0974924	0.0668532	0.449016	0.0652194	1.29425		0.372545	0.416828	0.458835	-0.526755	1.27185	3.33462	1.45142
	26.2523	69	Neuroticism	A9	0.240787	3.91991e-06	0.0521682	0.138539	0.343034	3.13592e-05	1.27225		0.265462	0.000365972	0.0744952	0.119454	0.41147	0.00292778	1.30403		0.0600482	0.830385	0.280328	-0.489384	0.60948	6.64308	1.06189
WorstEpisode Symptoms vs. Anxiety	24.131	9	Anxiety	A1	0.0825306	0.00408231	0.028739	0.0262032	0.138858	0.0326585	1.08603		0.0886379	0.0236334	0.0391677	0.0118706	0.165405	0.189068	1.09268		0.0772807	0.595207	0.145455	-0.207805	0.362366	4.76166	1.08035
	24.131	9	Anxiety	A2	0.11629	0.00218907	0.0379623	0.0418854	0.190695	0.0175126	1.12332		0.127936	0.00319555	0.0433936	0.0428863	0.212986	0.0255644	1.13648		-0.0212836	0.9146	0.198471	-0.410279	0.367712	7.3168	0.978941
	24.131	9	Anxiety	A3	0.0746427	0.0763432	0.0421161	-0.00790327	0.157189	0.610745	1.0775		0.0591817	0.284977	0.0553511	-0.0493045	0.167668	2.27982	1.06097		-0.00675726	0.974706	0.213122	-0.424469	0.410955	7.79765	0.993266
	24.131	9	Anxiety	A4	0.0176335	0.829784	0.0820244	-0.143131	0.178398	6.63827	1.01779		-0.0202981	0.77669	0.0715642	-0.160561	0.119965	6.21352	0.979907		-0.456606	0.257673	0.403395	-1.24725	0.334034	2.06139	0.63343
	24.131	9	Anxiety	A6	0.115747	0.0471994	0.0583253	0.00143143	0.230063	0.377596	1.12271		0.15578	0.0354132	0.0740538	0.0106369	0.300922	0.283306	1.16857		-0.326564	0.217133	0.264599	-0.845168	0.192039	1.73706	0.721398
	24.131	9	Anxiety	A7	0.093972	0.0316432	0.0437305	0.00826178	0.179682	0.253146	1.09853		0.0459147	0.409931	0.0557207	-0.0632959	0.155125	3.27945	1.04699		0.0386328	0.869802	0.235696	-0.423323	0.500588	6.95842	1.03939
	24.131	9	Anxiety	A8	0.0722844	0.144839	0.0495775	-0.0248859	0.169455	1.15871	1.07496		0.0960322	0.141903	0.065384	-0.032118	0.224182	1.13522	1.10079		-0.254419	0.31011	0.250661	-0.745706	0.236868	2.48088	0.775367
	24.131	9	Anxiety	A9	0.120893	0.00897225	0.0462641	0.0302172	0.211569	0.071778	1.1285		0.156779	0.00600011	0.0570568	0.04495	0.268608	0.0480009	1.16974		0.200716	0.419161	0.248449	-0.286235	0.687667	3.35329	1.22228
WorstEpisode Symptoms vs. Trauma	24.0676	23	Trauma	A1	0.236128	1.59996e-07	0.0450568	0.147818	0.324438	1.27996e-06	1.26634		0.220449	8.90322e-05	0.0562558	0.11019	0.330709	0.000712257	1.24664		0.174535	0.524137	0.274003	-0.362501	0.71157	4.19309	1.19069
	24.0676	23	Trauma	A2	0.285106	1.54393e-10	0.0445411	0.197807	0.372405	1.23514e-09	1.3299		0.292585	1.38408e-06	0.0606107	0.17379	0.41138	1.10726e-05	1.33989		0.104136	0.697821	0.26821	-0.421545	0.629818	5.58257	1.10975
	24.0676	23	Trauma	A3	0.220239	0.000135983	0.0577242	0.107101	0.333376	0.00108786	1.24637		0.216603	0.0064777	0.0795585	0.0606715	0.372535	0.0518216	1.24185		0.0591453	0.863317	0.343562	-0.614224	0.732515	6.90654	1.06093
	24.0676	23	Trauma	A4	0.149418	0.0812457	0.0856999	-0.0185506	0.317387	0.649965	1.16116		0.334073	0.00101258	0.101634	0.134873	0.533272	0.00810066	1.39664		0.0896806	0.863851	0.522997	-0.935374	1.11474	6.9108	1.09383
	24.0676	23	Trauma	A6	0.0901797	0.206621	0.0714062	-0.0497737	0.230133	1.65296	1.09437		0.0414082	0.667491	0.0963893	-0.147511	0.230328	5.33993	1.04228		0.61643	0.146874	0.42493	-0.216418	1.44928	1.17499	1.8523
	24.0676	23	Trauma	A7	0.132277	0.0145115	0.0541156	0.0262126	0.238342	0.116092	1.14142		0.173138	0.0256128	0.0775698	0.0211043	0.325172	0.204903	1.18903		-0.248686	0.439929	0.322001	-0.879796	0.382425	3.51943	0.779825
	24.0676	23	Trauma	A8	0.141134	0.0378723	0.0679757	0.00790356	0.274363	0.302978	1.15158		0.0839651	0.382154	0.0960772	-0.104343	0.272273	3.05723	1.08759		0.157934	0.697677	0.406566	-0.638921	0.954788	5.58142	1.17109
	24.0676	23	Trauma	A9	0.113605	0.0553966	0.0593006	-0.00262177	0.229832	0.443173	1.12031		0.125781	0.100429	0.0765658	-0.0242856	0.275847	0.803432	1.13403		0.296711	0.408135	0.358702	-0.406332	0.999754	3.26508	1.34543
WorstEpisode Symptoms vs. Stress	22.7619	15	Stress	A1	0.248539	0.0302879	0.11473	0.0236734	0.473406	0.242303	1.28215		0.270584	0.043568	0.13407	0.00781089	0.533357	0.348544	1.31073		1.09913	0.222229	0.900465	-0.665752	2.86401	1.77784	3.00154
	22.7619	15	Stress	A2	0.17395	0.123999	0.113087	-0.0476957	0.395596	0.991994	1.19		0.212847	0.123732	0.138276	-0.0581685	0.483863	0.989859	1.2372		0.296569	0.746363	0.916924	-1.50057	2.09371	5.9709	1.34524
	22.7619	15	Stress	A3	0.152075	0.403984	0.182229	-0.205088	0.509238	3.23187	1.16425		0.183869	0.378661	0.208855	-0.22548	0.593218	3.02929	1.20186		1.68311	0.233703	1.41334	-1.08699	4.45321	1.86962	5.38228
	22.7619	15	Stress	A4	0.171584	0.352536	0.184562	-0.190151	0.533318	2.82029	1.18718		0.22317	0.342964	0.23533	-0.238069	0.684409	2.74371	1.25003		0.220655	0.88261	1.49433	-2.70818	3.14949	7.06088	1.24689
	22.7619	15	Stress	A6	-0.164068	0.353658	0.176889	-0.510764	0.182629	2.82927	0.848685		-0.362185	0.133434	0.241345	-0.835212	0.110842	1.06748	0.696154		0.0494724	0.972443	1.43215	-2.7575	2.85644	7.77955	1.05072
	22.7619	15	Stress	A7	0.0924845	0.586956	0.170242	-0.241185	0.426154	4.69565	1.0969		0.128606	0.499518	0.190458	-0.244684	0.501897	3.99614	1.13724		-2.18403	0.0743324	1.22385	-4.58273	0.214666	0.59466	0.112587
	22.7619	15	Stress	A8	-0.0576325	0.791242	0.217729	-0.484374	0.369109	6.32994	0.943997		0.0531122	0.826273	0.241986	-0.421173	0.527397	6.61018	1.05455		1.73212	0.306268	1.69304	-1.58617	5.05042	2.45014	5.65265
	22.7619	15	Stress	A9	0.0515022	0.727472	0.147787	-0.238155	0.341159	5.81978	1.05285		0.0151148	0.935105	0.185631	-0.348715	0.378945	7.48084	1.01523		1.06287	0.361057	1.1637	-1.21794	3.34369	2.88845	2.89467
downsample PHQ9 Symptoms vs. Neuroticism	26.2523	69	Neuroticism	A1	0.45553	3.57513e-19	0.0509008	0.355766	0.555293	2.8601e-18	1.57701		0.473516	1.00291e-11	0.0695724	0.337156	0.609875	8.02324e-11	1.60563		0.193818	0.479256	0.273948	-0.34311	0.730746	3.83405	1.21388
	26.2523	69	Neuroticism	A2	0.41664	8.13472e-16	0.0517427	0.315226	0.518054	6.50778e-15	1.51686		0.41337	1.34062e-08	0.0727661	0.270751	0.555989	1.0725e-07	1.5119		-0.133116	0.624721	0.272126	-0.666473	0.400241	4.99777	0.875364
	26.2523	69	Neuroticism	A3	0.357618	8.20054e-08	0.0666866	0.226914	0.488321	6.56043e-07	1.42992		0.365918	1.16113e-05	0.0834523	0.202355	0.529482	9.28905e-05	1.44184		0.246124	0.496273	0.361752	-0.462898	0.955146	3.97018	1.27906
	26.2523	69	Neuroticism	A4	0.214366	0.00157946	0.0678444	0.0813935	0.347339	0.0126357	1.23908		0.1383	0.153325	0.0968563	-0.0515354	0.328134	1.2266	1.14832		0.556172	0.12732	0.364761	-0.158747	1.27109	1.01856	1.74398
	26.2523	69	Neuroticism	A6	0.351201	3.74329e-07	0.0691126	0.215742	0.486659	2.99463e-06	1.42077		0.367445	0.000255432	0.100484	0.1705	0.564391	0.00204345	1.44404		0.789965	0.0335871	0.371749	0.06135	1.51858	0.268697	2.20332
	26.2523	69	Neuroticism	A7	0.553528	2.90138e-25	0.0533007	0.449061	0.657995	2.3211e-24	1.73938		0.552492	1.2583e-12	0.0778288	0.39995	0.705034	1.00664e-11	1.73758		0.490178	0.0898335	0.288973	-0.0761986	1.05656	0.718668	1.63261
	26.2523	69	Neuroticism	A8	0.433351	1.99554e-10	0.0681189	0.29984	0.566861	1.59643e-09	1.54242		0.428422	6.04938e-06	0.094686	0.24284	0.614003	4.83951e-05	1.53483		0.198738	0.589413	0.368247	-0.523013	0.92049	4.7153	1.21986
	26.2523	69	Neuroticism	A9	0.573809	7.14053e-07	0.115746	0.346952	0.800666	5.71243e-06	1.77501		0.5973	5.73809e-05	0.148459	0.306325	0.888274	0.000459047	1.81721		-0.201765	0.745503	0.621629	-1.42014	1.01661	5.96402	0.817287
downsample PHQ9 Symptoms vs. Anxiety	24.131	9	Anxiety	A1	0.134824	0.000360992	0.0377968	0.0607436	0.208904	0.00288794	1.14434		0.117391	0.0178049	0.0495392	0.0202956	0.214486	0.142439	1.12456		0.112831	0.580267	0.204037	-0.287073	0.512736	4.64214	1.11944
	24.131	9	Anxiety	A2	0.155327	2.19514e-05	0.0365987	0.0835947	0.227059	0.000175611	1.16804		0.125092	0.0143791	0.051107	0.0249242	0.22526	0.115033	1.13325		0.14867	0.421379	0.184905	-0.213738	0.511077	3.37103	1.16029
	24.131	9	Anxiety	A3	0.111283	0.00829853	0.0421578	0.0286551	0.193911	0.0663883	1.11771		0.144727	0.0143957	0.0591389	0.0288166	0.260637	0.115166	1.15572		0.21149	0.332348	0.218167	-0.21611	0.63909	2.65879	1.23552
	24.131	9	Anxiety	A4	0.0531156	0.350117	0.056847	-0.0583024	0.164534	2.80094	1.05455		0.0965849	0.177603	0.0716414	-0.0438298	0.237	1.42083	1.1014		-0.0465288	0.878776	0.305066	-0.644447	0.551389	7.03021	0.954537
	24.131	9	Anxiety	A6	0.0642584	0.21863	0.0522349	-0.0381202	0.166637	1.74904	1.06637		0.10985	0.113795	0.0694651	-0.0262995	0.245999	0.910358	1.11611		0.304214	0.250108	0.264514	-0.214224	0.822652	2.00086	1.35556
	24.131	9	Anxiety	A7	0.0935423	0.0296236	0.0430062	0.00925163	0.177833	0.236989	1.09806		0.121096	0.0386339	0.058555	0.00632986	0.235862	0.309071	1.12873		-0.0407687	0.857278	0.226693	-0.485079	0.403542	6.85822	0.960051
	24.131	9	Anxiety	A8	0.103652	0.0667341	0.0565334	-0.00715168	0.214455	0.533873	1.10921		0.063731	0.360612	0.0697123	-0.0729026	0.200365	2.88489	1.06581		0.338288	0.245544	0.291317	-0.232681	0.909258	1.96435	1.40254
	24.131	9	Anxiety	A9	0.213057	0.0030179	0.0718352	0.0722622	0.353851	0.0241432	1.23745		0.209489	0.0228705	0.0920592	0.0290563	0.389921	0.182964	1.23305		0.248649	0.493185	0.362858	-0.462539	0.959836	3.94548	1.28229
downsample PHQ9 Symptoms vs. Trauma	24.0676	23	Trauma	A1	0.202649	0.0002221	0.054882	0.0950825	0.310216	0.0017768	1.22464		0.228252	0.000933599	0.0689624	0.0930885	0.363416	0.00746879	1.2564		0.249338	0.455886	0.334395	-0.406065	0.90474	3.64709	1.28318
	24.0676	23	Trauma	A2	0.189062	0.00022915	0.0513127	0.0884907	0.289633	0.0018332	1.20812		0.214091	0.00324869	0.0727415	0.0715199	0.356661	0.0259895	1.23873		0.675422	0.0242598	0.299789	0.0878459	1.263	0.194078	1.96486
	24.0676	23	Trauma	A3	0.293769	3.73598e-07	0.0578064	0.18047	0.407067	2.98878e-06	1.34147		0.30287	0.000265299	0.0830459	0.140103	0.465637	0.00212239	1.35374		0.690743	0.0449398	0.344473	0.0155886	1.3659	0.359518	1.9952
	24.0676	23	Trauma	A4	0.0417433	0.55211	0.0702038	-0.0958536	0.17934	4.41688	1.04263		0.0210933	0.829663	0.0980475	-0.171076	0.213263	6.63731	1.02132		-0.16636	0.689451	0.416317	-0.982326	0.649605	5.51561	0.846741
	24.0676	23	Trauma	A6	0.254572	0.000379225	0.071627	0.114186	0.394958	0.0030338	1.28991		0.238117	0.0193539	0.101818	0.0385565	0.437677	0.154831	1.26886		0.396368	0.352438	0.426261	-0.439089	1.23182	2.8195	1.48642
	24.0676	23	Trauma	A7	0.229859	2.21452e-05	0.0541853	0.123658	0.33606	0.000177161	1.25842		0.216545	0.0049407	0.0770384	0.0655528	0.367538	0.0395256	1.24178		0.0691322	0.830531	0.323016	-0.563967	0.702232	6.64425	1.07158
	24.0676	23	Trauma	A8	0.189353	0.0182818	0.080239	0.0320874	0.346618	0.146254	1.20847		0.2012	0.0407286	0.0983245	0.00848722	0.393912	0.325829	1.22287		0.727103	0.124024	0.472728	-0.199427	1.65363	0.992194	2.06908
	24.0676	23	Trauma	A9	0.316702	0.0013733	0.098963	0.122738	0.510666	0.0109864	1.37259		0.250258	0.0645122	0.135375	-0.0150728	0.515589	0.516098	1.28436		-0.322171	0.586023	0.591564	-1.48162	0.837274	4.68818	0.724574
downsample PHQ9 Symptoms vs. Stress	22.7619	15	Stress	A1	0.132116	0.428798	0.166971	-0.195141	0.459372	3.43038	1.14124		0.0936727	0.583397	0.170802	-0.241093	0.428438	4.66718	1.0982		1.9888	0.11124	1.24874	-0.458685	4.43628	0.889918	7.30676
	22.7619	15	Stress	A2	0.118303	0.484815	0.169348	-0.213613	0.450217	3.87852	1.12558		0.140932	0.413574	0.172368	-0.196904	0.478767	3.30859	1.15135		2.25405	0.0683162	1.23651	-0.169461	4.67756	0.54653	9.52621
	22.7619	15	Stress	A3	0.39266	0.00461686	0.138621	0.120968	0.664352	0.0369348	1.48091		0.431199	0.0265911	0.194455	0.0500732	0.812324	0.212729	1.5391		1.48926	0.168048	1.08035	-0.62818	3.6067	1.34439	4.43381
	22.7619	15	Stress	A4	0.00817052	0.965381	0.18825	-0.360792	0.377133	7.72305	1.0082		0.0463714	0.848613	0.242925	-0.429752	0.522495	6.78891	1.04746		-0.10251	0.946563	1.52945	-3.10017	2.89515	7.5725	0.90257
	22.7619	15	Stress	A6	0.313574	0.152913	0.219387	-0.116417	0.743565	1.22331	1.36831		0.318161	0.211669	0.254735	-0.18111	0.817433	1.69335	1.3746		1.21618	0.48857	1.756	-2.22552	4.65789	3.90856	3.37428
	22.7619	15	Stress	A7	0.131701	0.31095	0.129981	-0.123058	0.38646	2.4876	1.14077		0.101448	0.545153	0.167672	-0.227183	0.430078	4.36123	1.10677		-0.00326504	0.997435	1.01574	-1.99408	1.98755	7.97948	0.99674
	22.7619	15	Stress	A8	0.16128	0.428877	0.203865	-0.238287	0.560848	3.43102	1.17501		-0.0987231	0.669238	0.231097	-0.551664	0.354218	5.35391	0.905994		1.41591	0.381144	1.61672	-1.75281	4.58463	3.04915	4.12024
	22.7619	15	Stress	A9	0.130908	0.581284	0.237363	-0.334315	0.596132	4.65027	1.13986		0.108346	0.727707	0.31118	-0.501556	0.718247	5.82166	1.11443		-1.21367	0.513837	1.85897	-4.85719	2.42984	4.11069	0.297103
downsample WorstEpisode Symptoms vs. Neuroticism	26.2523	69	Neuroticism	A1	0.243348	1.34661e-06	0.0503539	0.144656	0.342039	1.07729e-05	1.27551		0.229219	0.000789663	0.0682934	0.0953669	0.363072	0.0063173	1.25762		0.0916597	0.736586	0.27249	-0.442411	0.625731	5.89269	1.09599
	26.2523	69	Neuroticism	A2	0.375341	2.48259e-14	0.0492394	0.278834	0.471849	1.98607e-13	1.45549		0.311438	6.87416e-06	0.0692461	0.175718	0.447158	5.49933e-05	1.36539		0.0818423	0.756738	0.264206	-0.435992	0.599677	6.05391	1.08528
	26.2523	69	Neuroticism	A3	0.212094	0.000450589	0.0604509	0.0936122	0.330575	0.00360471	1.23626		0.160269	0.0504933	0.081947	-0.000344419	0.320882	0.403946	1.17383		-0.198855	0.538285	0.323127	-0.832172	0.434462	4.30628	0.819669
	26.2523	69	Neuroticism	A4	0.133178	0.0726962	0.0742048	-0.0122609	0.278617	0.581569	1.14245		0.13496	0.178133	0.100229	-0.061484	0.331405	1.42506	1.14449		0.804587	0.0411329	0.393983	0.0323948	1.57678	0.329063	2.23577
	26.2523	69	Neuroticism	A6	0.213863	0.0156685	0.0884995	0.0404073	0.387319	0.125348	1.23845		0.178441	0.0889758	0.104914	-0.0271874	0.38407	0.711806	1.19535		0.157932	0.74139	0.478562	-0.780033	1.0959	5.93112	1.17109
	26.2523	69	Neuroticism	A7	0.448064	1.11878e-17	0.0523377	0.345484	0.550644	8.95023e-17	1.56528		0.402459	1.01617e-07	0.0755962	0.254294	0.550625	8.12937e-07	1.4955		0.726087	0.00986576	0.281375	0.174603	1.27757	0.0789261	2.06698
	26.2523	69	Neuroticism	A8	0.28167	0.00090166	0.0848522	0.115363	0.447978	0.00721328	1.32534		0.257935	0.00815242	0.0974924	0.0668532	0.449016	0.0652194	1.29425		0.372545	0.416828	0.458835	-0.526755	1.27185	3.33462	1.45142
	26.2523	69	Neuroticism	A9	0.262441	0.00930403	0.100913	0.0646559	0.460226	0.0744322	1.3001		0.309835	0.0238796	0.137152	0.0410217	0.578647	0.191037	1.3632		0.445315	0.414944	0.546248	-0.625311	1.51594	3.31955	1.56098
downsample WorstEpisode Symptoms vs. Anxiety	24.131	9	Anxiety	A1	0.0980091	0.00451878	0.0345166	0.0303577	0.16566	0.0361503	1.10297		0.100434	0.0333081	0.0471888	0.0079459	0.192922	0.266465	1.10565		0.0398235	0.819595	0.174615	-0.302415	0.382062	6.55676	1.04063
	24.131	9	Anxiety	A2	0.0921048	0.0600781	0.0489862	-0.00390634	0.188116	0.480624	1.09648		0.0891717	0.107531	0.0554071	-0.0194242	0.197768	0.860247	1.09327		-0.0225792	0.931161	0.261379	-0.534873	0.489715	7.44928	0.977674
	24.131	9	Anxiety	A3	0.0746427	0.0763432	0.0421161	-0.00790327	0.157189	0.610745	1.0775		0.0591817	0.284977	0.0553511	-0.0493045	0.167668	2.27982	1.06097		-0.00675726	0.974706	0.213122	-0.424469	0.410955	7.79765	0.993266
	24.131	9	Anxiety	A4	0.0176335	0.829784	0.0820244	-0.143131	0.178398	6.63827	1.01779		-0.0202981	0.77669	0.0715642	-0.160561	0.119965	6.21352	0.979907		-0.456606	0.257673	0.403395	-1.24725	0.334034	2.06139	0.63343
	24.131	9	Anxiety	A6	0.115747	0.0471994	0.0583253	0.00143143	0.230063	0.377596	1.12271		0.15578	0.0354132	0.0740538	0.0106369	0.300922	0.283306	1.16857		-0.326564	0.217133	0.264599	-0.845168	0.192039	1.73706	0.721398
	24.131	9	Anxiety	A7	0.093972	0.0316432	0.0437305	0.00826178	0.179682	0.253146	1.09853		0.0459147	0.409931	0.0557207	-0.0632959	0.155125	3.27945	1.04699		0.0386328	0.869802	0.235696	-0.423323	0.500588	6.95842	1.03939
	24.131	9	Anxiety	A8	0.0722844	0.144839	0.0495775	-0.0248859	0.169455	1.15871	1.07496		0.0960322	0.141903	0.065384	-0.032118	0.224182	1.13522	1.10079		-0.254419	0.31011	0.250661	-0.745706	0.236868	2.48088	0.775367
	24.131	9	Anxiety	A9	0.167688	0.0335228	0.0788836	0.013079	0.322297	0.268183	1.18257		0.18025	0.0878644	0.105609	-0.0267393	0.38724	0.702915	1.19752		0.312368	0.461431	0.424129	-0.51891	1.14365	3.69145	1.36666
downsample WorstEpisode Symptoms vs. Trauma	24.0676	23	Trauma	A1	0.202474	2.39645e-05	0.0479303	0.108532	0.296415	0.000191716	1.22443		0.176223	0.00682845	0.0651449	0.0485416	0.303905	0.0546276	1.1927		0.428136	0.136937	0.287862	-0.136063	0.992335	1.09549	1.53439
	24.0676	23	Trauma	A2	0.306697	4.58572e-09	0.0523235	0.204144	0.409249	3.66858e-08	1.35893		0.285605	9.95727e-05	0.0733894	0.141764	0.429445	0.000796581	1.33057		0.173855	0.583825	0.317366	-0.448171	0.795881	4.6706	1.18988
	24.0676	23	Trauma	A3	0.220239	0.000135983	0.0577242	0.107101	0.333376	0.00108786	1.24637		0.216603	0.0064777	0.0795585	0.0606715	0.372535	0.0518216	1.24185		0.0591453	0.863317	0.343562	-0.614224	0.732515	6.90654	1.06093
	24.0676	23	Trauma	A4	0.149418	0.0812457	0.0856999	-0.0185506	0.317387	0.649965	1.16116		0.334073	0.00101258	0.101634	0.134873	0.533272	0.00810066	1.39664		0.0896806	0.863851	0.522997	-0.935374	1.11474	6.9108	1.09382
	24.0676	23	Trauma	A6	0.0901797	0.206621	0.0714062	-0.0497737	0.230133	1.65296	1.09437		0.0414082	0.667491	0.0963893	-0.147511	0.230328	5.33993	1.04228		0.61643	0.146874	0.42493	-0.216418	1.44928	1.17499	1.8523
	24.0676	23	Trauma	A7	0.132277	0.0145115	0.0541156	0.0262126	0.238342	0.116092	1.14142		0.173138	0.0256128	0.0775698	0.0211043	0.325172	0.204903	1.18903		-0.248686	0.439929	0.322001	-0.879796	0.382425	3.51943	0.779825
	24.0676	23	Trauma	A8	0.141134	0.0378723	0.0679757	0.00790356	0.274363	0.302978	1.15158		0.0839651	0.382154	0.0960772	-0.104343	0.272273	3.05723	1.08759		0.157934	0.697677	0.406566	-0.638921	0.954788	5.58142	1.17109
	24.0676	23	Trauma	A9	0.0926	0.399104	0.109817	-0.122637	0.307837	3.19283	1.09702		0.0381944	0.790435	0.143725	-0.243502	0.319891	6.32348	1.03893		-0.0970357	0.884145	0.66592	-1.40221	1.20814	7.07316	0.907524
downsample WorstEpisode Symptoms vs. Stress	22.7619	15	Stress	A1	0.311683	0.00786126	0.117264	0.0818508	0.541515	0.0628901	1.36572		0.423138	0.00772658	0.158848	0.111801	0.734474	0.0618126	1.52674		0.551001	0.561403	0.948759	-1.30853	2.41053	4.49122	1.73499
	22.7619	15	Stress	A2	0.212759	0.0775843	0.120552	-0.023518	0.449036	0.620674	1.23709		0.200716	0.236694	0.169625	-0.131743	0.533175	1.89355	1.22228		0.544762	0.573907	0.9688	-1.35405	2.44358	4.59126	1.7242
	22.7619	15	Stress	A3	0.152075	0.403984	0.182229	-0.205088	0.509238	3.23187	1.16425		0.183869	0.378661	0.208855	-0.22548	0.593218	3.02929	1.20186		1.68311	0.233703	1.41334	-1.08699	4.45321	1.86962	5.38228
	22.7619	15	Stress	A4	0.171584	0.352536	0.184562	-0.190151	0.533318	2.82029	1.18718		0.22317	0.342964	0.23533	-0.238069	0.684409	2.74371	1.25003		0.220655	0.88261	1.49433	-2.70818	3.14949	7.06088	1.24689
	22.7619	15	Stress	A6	-0.164068	0.353658	0.176889	-0.510764	0.182629	2.82927	0.848685		-0.362185	0.133434	0.241345	-0.835212	0.110842	1.06748	0.696154		0.0494724	0.972443	1.43215	-2.7575	2.85644	7.77955	1.05072
	22.7619	15	Stress	A7	0.0924845	0.586956	0.170242	-0.241185	0.426154	4.69565	1.0969		0.128606	0.499518	0.190458	-0.244684	0.501897	3.99614	1.13724		-2.18403	0.0743324	1.22385	-4.58273	0.214666	0.59466	0.112587
	22.7619	15	Stress	A8	-0.0576325	0.791242	0.217729	-0.484374	0.369109	6.32994	0.943997		0.0531122	0.826273	0.241986	-0.421173	0.527397	6.61018	1.05455		1.73212	0.306268	1.69304	-1.58617	5.05042	2.45014	5.65265
	22.7619	15	Stress	A9	0.250482	0.291209	0.237317	-0.214651	0.715614	2.32967	1.28464		0.294218	0.354737	0.317922	-0.328898	0.917333	2.8379	1.34208		-0.673928	0.715314	1.84775	-4.29546	2.9476	5.72251	0.509702

### Sheet: SuppTable7
	exposure	outcome	marginal_inclusion	average_effect	pvalue	fdr
PHQ9 symptoms vs. neuroticism	neuroticism	A1	0.432	0.038	0.0619994	0.111599
	neuroticism	A2	0.111	0.001	0.98318	0.98318
	neuroticism	A3	0.153	0.008	0.697603	0.850351
	neuroticism	A4	0.106	0.003	0.941721	0.96192
	neuroticism	A5	0.164	-0.002	0.99115	0.99115
	neuroticism	A6	0.64	0.06	0.0192598	0.0433346
	neuroticism	A7	1	0.26	9.9999e-06	8.99991e-05
	neuroticism	A8	0.754	0.096	0.0125399	0.0225718
	neuroticism	A9	0.189	-0.005	0.948331	0.948331
PHQ9 symptoms vs. anxiety	anxiety	A1	0.148	0.005	0.288897	0.433346
	anxiety	A2	0.2	0.008	0.166468	0.187277
	anxiety	A3	0.509	0.043	0.0268197	0.0718553
	anxiety	A4	0.103	0.003	0.554594	0.810332
	anxiety	A5	0.946	0.185	0.00150998	0.00679493
	anxiety	A6	0.057	0	0.99939	0.99939
	anxiety	A7	0.08	0.001	0.98925	0.98925
	anxiety	A8	0.129	0.005	0.374246	0.420746
	anxiety	A9	0.321	0.03	0.135469	0.174174
PHQ9 symptoms vs. trauma	trauma	A1	0.105	0.002	0.97596	0.98164
	trauma	A2	0.121	-0.003	0.920681	0.920681
	trauma	A3	0.991	0.171	0.000309997	0.000929991
	trauma	A4	0.076	0	0.99958	0.99958
	trauma	A5	0.188	0.012	0.664643	0.664643
	trauma	A6	0.173	0.009	0.344667	0.443143
	trauma	A7	0.431	0.039	0.0691593	0.103739
	trauma	A8	0.138	0.006	0.778112	0.778112
	trauma	A9	0.179	0.003	0.97724	0.97724
PHQ9 symptoms vs. stress	stress	A1	0.298	0.028	0.542485	0.770932
	stress	A2	0.264	-0.019	0.737523	0.829713
	stress	A3	0.256	0.024	0.821552	0.96008
	stress	A4	0.157	-0.003	0.99782	0.99782
	stress	A5	0.49	0.127	0.188488	0.339279
	stress	A6	0.16	-0.003	0.99767	0.99767
	stress	A7	0.208	-0.008	0.98007	0.98007
	stress	A8	0.218	-0.013	0.96467	0.96467
	stress	A9	0.386	0.061	0.438446	0.439686
WorstEpisode symptoms vs. neuroticism	neuroticism	A1	0.782	0.079	0.00787992	0.0157598
	neuroticism	A2	0.151	0.006	0.521715	0.596245
	neuroticism	A3	0.584	0.085	0.0333897	0.133559
	neuroticism	A4	0.199	-0.014	0.473655	0.54132
	neuroticism	A6	0.143	0.003	0.99097	0.99097
	neuroticism	A7	1	0.337	9.9999e-06	7.99992e-05
	neuroticism	A8	0.176	0.01	0.650063	0.650063
	neuroticism	A9	0.517	0.068	0.0453995	0.0910391
WorstEpisode symptoms vs. anxiety	anxiety	A1	0.108	0.003	0.475655	0.543606
	anxiety	A2	0.126	0.003	0.327937	0.437249
	anxiety	A3	0.592	0.057	0.0224498	0.0598661
	anxiety	A4	0.09	0	0.99939	0.99939
	anxiety	A6	0.106	0.002	0.913781	0.97642
	anxiety	A7	0.17	0.009	0.255787	0.430524
	anxiety	A8	0.096	0.001	0.97583	0.97583
	anxiety	A9	0.581	0.057	0.0240898	0.0642394
WorstEpisode symptoms vs. trauma	trauma	A1	0.332	0.023	0.097819	0.195638
	trauma	A2	0.766	0.069	0.0095499	0.0190998
	trauma	A3	0.797	0.127	0.00934991	0.0373996
	trauma	A4	0.135	0.003	0.985	0.985
	trauma	A6	0.279	-0.024	0.215208	0.245952
	trauma	A7	0.266	0.022	0.187888	0.375776
	trauma	A8	0.166	0.008	0.669363	0.669363
	trauma	A9	0.223	0.019	0.271637	0.362183
WorstEpisode symptoms vs. stress	stress	A1	0.402	0.045	0.202598	0.270131
	stress	A2	0.179	0.006	0.96744	0.96744
	stress	A3	0.229	0.016	0.96059	0.96059
	stress	A4	0.451	0.091	0.205648	0.329037
	stress	A6	0.287	-0.027	0.811372	0.914381
	stress	A7	0.67	0.17	0.0577494	0.153999
	stress	A8	0.271	0.024	0.869001	0.869001
	stress	A9	0.218	-0.015	0.95524	0.95524
downsample PHQ9 symptoms vs. neuroticism	neuroticism	A1	0.659	0.067	0.0202798	0.0428596
	neuroticism	A2	0.146	0.006	0.857151	0.927681
	neuroticism	A3	0.324	0.034	0.154938	0.247902
	neuroticism	A4	0.174	0.01	0.850671	0.97579
	neuroticism	A6	0.712	0.133	0.0235998	0.0872191
	neuroticism	A7	1	0.289	9.9999e-06	7.99992e-05
	neuroticism	A8	0.204	0.014	0.513505	0.586863
	neuroticism	A9	0.256	0.026	0.429846	0.573128
downsample PHQ9 symptoms vs. anxiety	anxiety	A1	0.066	0	0.99636	0.99636
	anxiety	A2	0.503	0.03	0.0307997	0.0821325
	anxiety	A3	0.15	0.007	0.348047	0.348047
	anxiety	A4	0.095	-0.001	0.99761	0.99761
	anxiety	A6	0.092	0	0.99942	0.99942
	anxiety	A7	0.104	0.003	0.792622	0.930996
	anxiety	A8	0.207	0.013	0.213888	0.285184
	anxiety	A9	0.177	0.01	0.434506	0.695209
downsample PHQ9 symptoms vs. trauma	trauma	A1	0.157	0.006	0.631354	0.631354
	trauma	A2	0.103	-0.001	0.99417	0.99664
	trauma	A3	0.947	0.172	0.00249998	0.0066666
	trauma	A4	0.145	-0.005	0.949761	0.98299
	trauma	A6	0.476	0.067	0.0777092	0.207225
	trauma	A7	0.747	0.095	0.0162298	0.0432796
	trauma	A8	0.129	0.001	0.99166	0.99166
	trauma	A9	0.177	0.005	0.98562	0.99943
downsample PHQ9 symptoms vs. stress	stress	A1	0.184	0	0.9996	0.9996
	stress	A2	0.196	-0.004	0.99599	0.99599
	stress	A3	0.9	0.3	0.0114899	0.0306397
	stress	A4	0.25	-0.006	0.99815	0.99815
	stress	A6	0.268	0.016	0.97706	0.98606
	stress	A7	0.217	0.01	0.98206	0.98206
	stress	A8	0.294	0.031	0.791902	0.905031
	stress	A9	0.313	0.02	0.98139	0.98139
downsample WorstEpisode symptoms vs. neuroticism	neuroticism	A1	0.662	0.084	0.0254197	0.067786
	neuroticism	A2	0.677	0.079	0.0189198	0.0378396
	neuroticism	A3	0.541	0.076	0.0428596	0.171438
	neuroticism	A4	0.239	-0.019	0.325967	0.521547
	neuroticism	A6	0.182	0.012	0.647624	0.756701
	neuroticism	A7	1	0.334	9.9999e-06	7.99992e-05
	neuroticism	A8	0.146	0.005	0.95262	0.99425
	neuroticism	A9	0.348	0.054	0.188788	0.377576
downsample WorstEpisode symptoms vs. anxiety	anxiety	A1	0.345	0.022	0.0633894	0.169038
	anxiety	A2	0.067	0	0.9959	0.9959
	anxiety	A3	0.421	0.033	0.0511795	0.136479
	anxiety	A4	0.09	-0.001	0.99523	0.99523
	anxiety	A6	0.132	0.006	0.502445	0.574223
	anxiety	A7	0.261	0.014	0.123129	0.246257
	anxiety	A8	0.087	0	0.99879	0.99928
	anxiety	A9	0.758	0.123	0.0143499	0.114799
downsample WorstEpisode symptoms vs. trauma	trauma	A1	0.483	0.046	0.0361796	0.096479
	trauma	A2	0.888	0.12	0.00411996	0.0109866
	trauma	A3	0.946	0.16	0.00186998	0.00747993
	trauma	A4	0.138	0.003	0.9714	0.9714
	trauma	A6	0.141	-0.003	0.96703	0.96703
	trauma	A7	0.14	0.005	0.803462	0.803462
	trauma	A8	0.264	0.026	0.224878	0.359804
	trauma	A9	0.208	0.012	0.612194	0.706393
downsample WorstEpisode symptoms vs. stress	stress	A1	0.815	0.2	0.0353397	0.0942391
	stress	A2	0.253	0.02	0.827192	0.827192
	stress	A3	0.344	0.056	0.434426	0.496486
	stress	A4	0.307	0.033	0.736503	0.737073
	stress	A6	0.27	-0.021	0.950191	0.9977
	stress	A7	0.209	0.003	0.99834	0.99834
	stress	A8	0.273	0.026	0.909311	0.99844
	stress	A9	0.445	0.096	0.276467	0.552934

### Sheet: SuppTable8
					Inverse-Variance Weighted								Weighted Median								MR-Egger
	f stats	n_snp	exposure	outcome	estimate_beta	pvalue	se_beta	lci_beta	uci_beta	bf	odds ratio		estimate_beta	pvalue	se_beta	lci_beta	uci_beta	bf	odds ratio		estimate_beta	pvalue	se_beta	lci_beta	uci_beta	bf	odds ratio
PHQ9 Symptoms vs. PGC29	22.6226	8	A1	PGC29	0.148823	0.170826	0.108665	-0.0641569	0.361802	1.53743	1.16047		0.222657	0.111433	0.139879	-0.0515002	0.496814	1.00289	1.24939		-0.310926	0.463763	0.424377	-1.14269	0.520837	4.17387	0.732768
	23.0951	15	A2	PGC29	0.020034	0.788658	0.0747387	-0.126451	0.166519	7.09792	1.02024		-0.049501	0.63584	0.104538	-0.254391	0.155389	5.72256	0.951704		0.364226	0.431285	0.462806	-0.542856	1.27131	3.88156	1.4394
	23.4602	6	A3	PGC29	0.140292	0.222173	0.114921	-0.0849488	0.365533	1.99956	1.15061		0.133193	0.365546	0.147199	-0.155312	0.421697	3.28991	1.14247		0.262692	0.736408	0.780397	-1.26686	1.79224	6.62768	1.30043
	24.9764	15	A4	PGC29	-0.0117317	0.922816	0.121086	-0.249056	0.225593	8.30535	0.988337		-0.0497973	0.70928	0.133568	-0.311587	0.211992	6.38352	0.951422		0.921596	0.160944	0.657389	-0.366862	2.21005	1.44849	2.5133
	22.5374	9	A5	PGC29	-0.0157974	0.819963	0.0694106	-0.15184	0.120245	7.37966	0.984327		0.0236146	0.771106	0.0811699	-0.135475	0.182705	6.93996	1.0239		0.447731	0.13641	0.300633	-0.141499	1.03696	1.22769	1.56476
	23.5174	14	A6	PGC29	0.129059	0.224151	0.106172	-0.0790345	0.337153	2.01735	1.13776		0.0858527	0.531084	0.137068	-0.182795	0.354501	4.77976	1.08965		-0.189822	0.752854	0.60284	-1.37137	0.991722	6.77568	0.827107
	23.6953	13	A7	PGC29	0.0295743	0.708247	0.079031	-0.125324	0.184472	6.37422	1.03002		0.1042	0.334706	0.108015	-0.107506	0.315905	3.01235	1.10982		-0.0363895	0.934573	0.443277	-0.905196	0.832417	8.41116	0.964265
	23.0053	11	A8	PGC29	0.0236825	0.830813	0.110842	-0.193564	0.240929	7.47731	1.02397		-0.0330996	0.787449	0.122762	-0.273708	0.207509	7.08704	0.967442		-1.13941	0.0468453	0.573233	-2.26293	-0.0158971	0.421608	0.320007
	22.5288	9	A9	PGC29	0.0895516	0.126402	0.05859	-0.0252826	0.204386	1.13762	1.09368		0.135013	0.0578711	0.0711843	-0.00450534	0.274532	0.52084	1.14455		0.483889	0.18764	0.367252	-0.235912	1.20369	1.68876	1.62237
	23.9011	11	PGC29	A1	0.061776	0.368504	0.068695	-0.0728637	0.196416	3.31653	1.06372		0.114494	0.0900444	0.0675416	-0.017885	0.246873	0.8104	1.12131		-0.519832	0.206242	0.411271	-1.32591	0.286244	1.85618	0.59462
	23.9011	11	PGC29	A2	0.0730389	0.314334	0.072591	-0.0692368	0.215315	2.829	1.07577		0.0949237	0.166701	0.0686419	-0.0396119	0.229459	1.50031	1.09957		-0.346206	0.451219	0.459534	-1.24688	0.554465	4.06097	0.707367
	23.9011	11	PGC29	A3	0.130749	0.13441	0.0873445	-0.0404431	0.301941	1.20969	1.13968		0.109342	0.147458	0.0754829	-0.0386016	0.257286	1.32712	1.11554		-0.335062	0.54706	0.556423	-1.42563	0.755507	4.92354	0.715294
	23.9011	11	PGC29	A4	0.00959274	0.802176	0.0382895	-0.0654533	0.0846388	7.21958	1.00964		0.00831664	0.869275	0.0505328	-0.0907259	0.107359	7.82348	1.00835		-0.288822	0.214927	0.232896	-0.74529	0.167646	1.93434	0.749146
	23.9011	11	PGC29	A5	0.119314	0.164771	0.0858865	-0.0490206	0.287648	1.48294	1.12672		0.0270821	0.798829	0.106261	-0.181187	0.235351	7.18946	1.02745		-0.548368	0.296384	0.525147	-1.57764	0.4809	2.66746	0.577892
	23.9011	11	PGC29	A6	0.0980441	0.00568079	0.0354505	0.0285623	0.167526	0.0511271	1.10301		0.117776	0.0180067	0.0497896	0.0201905	0.215362	0.162061	1.12499		-0.14297	0.516613	0.220437	-0.575019	0.289079	4.64952	0.86678
	23.9011	11	PGC29	A7	0.0717393	0.377699	0.0813239	-0.0876525	0.231131	3.39929	1.07438		-0.0270125	0.707767	0.0720609	-0.168249	0.114224	6.36991	0.973349		-0.787072	0.0864038	0.459019	-1.68673	0.11259	0.777634	0.455176
	23.9011	11	PGC29	A8	0.070933	0.170681	0.0517752	-0.0305445	0.172411	1.53613	1.07351		0.0658607	0.305086	0.0642175	-0.0600032	0.191725	2.74577	1.06808		-0.266869	0.409306	0.323432	-0.900783	0.367046	3.68375	0.765774
	23.9011	11	PGC29	A9	0.0897652	0.378866	0.102007	-0.110166	0.289696	3.40979	1.09392		0.0235534	0.855258	0.12912	-0.229518	0.276624	7.69732	1.02383		-0.272523	0.681464	0.663935	-1.57381	1.02877	6.13317	0.761456
PHQ9 Symptoms vs. iPSYCH2012	22.8754	7	A1	iPSYCH2012	0.0861554	0.455338	0.115406	-0.140035	0.312346	4.09804	1.08998		0.184919	0.227895	0.153358	-0.115658	0.485496	2.05106	1.20312		0.000765055	0.998702	0.470117	-0.920648	0.922178	8.98831	1.00077
	23.1098	15	A2	iPSYCH2012	0.0228074	0.814335	0.0971198	-0.167544	0.213159	7.32901	1.02307		0.101137	0.334399	0.104773	-0.104215	0.306489	3.00959	1.10643		0.376222	0.547806	0.62594	-0.850598	1.60304	4.93025	1.45677
	23.4602	6	A3	iPSYCH2012	0.102793	0.344276	0.10869	-0.110234	0.315821	3.09848	1.10826		0.0888117	0.491603	0.129132	-0.164281	0.341905	4.42443	1.09287		0.0157871	0.982086	0.703077	-1.36222	1.39379	8.83877	1.01591
	24.4226	18	A4	iPSYCH2012	0.0199339	0.807557	0.0818373	-0.140464	0.180332	7.26801	1.02013		-0.0232759	0.830801	0.108932	-0.236778	0.190226	7.47721	0.976993		-0.0945223	0.844907	0.483191	-1.04156	0.852515	7.60416	0.909807
	22.5257	8	A5	iPSYCH2012	0.0058511	0.914471	0.0544794	-0.100927	0.112629	8.23024	1.00587		0.00282079	0.96811	0.0705581	-0.13547	0.141112	8.71299	1.00282		0.298194	0.228628	0.24769	-0.18727	0.783659	2.05766	1.34742
	23.2301	19	A6	iPSYCH2012	0.106152	0.304837	0.10345	-0.096607	0.308911	2.74353	1.11199		0.110401	0.334115	0.114303	-0.11363	0.334432	3.00704	1.11673		-0.00561011	0.990464	0.469409	-0.925634	0.914414	8.91418	0.994406
	23.6058	14	A7	iPSYCH2012	0.0228092	0.811724	0.0957555	-0.164868	0.210487	7.30552	1.02307		0.0199826	0.846256	0.103058	-0.182007	0.221972	7.6163	1.02018		0.199269	0.7166	0.54894	-0.876634	1.27517	6.4494	1.22051
	22.856	15	A8	iPSYCH2012	0.0143946	0.828897	0.0666058	-0.11615	0.14494	7.46008	1.0145		-0.0213719	0.818748	0.0932634	-0.204165	0.161421	7.36873	0.978855		-0.368262	0.228532	0.305827	-0.967673	0.231149	2.05679	0.691936
	22.5002	9	A9	iPSYCH2012	-0.121181	0.072375	0.0674442	-0.253369	0.0110077	0.651375	0.885874		-0.12253	0.0843893	0.0710002	-0.261688	0.016628	0.759503	0.88468		-0.445115	0.332305	0.459126	-1.34499	0.454757	2.99075	0.640751
	23.173	23	iPSYCH2012	A1	0.0797689	0.0208588	0.0345241	0.012103	0.147435	0.187729	1.08304		0.0988544	0.0317179	0.0460227	0.00865154	0.189057	0.285461	1.10391		0.0681057	0.650584	0.15036	-0.226595	0.362806	5.85526	1.07048
	23.173	23	iPSYCH2012	A2	0.100932	0.0164174	0.0420636	0.0184886	0.183375	0.147757	1.1062		0.0929927	0.0707224	0.0514552	-0.00785764	0.193843	0.636502	1.09745		-0.0180022	0.920912	0.181318	-0.37338	0.337375	8.28821	0.982159
	23.173	23	iPSYCH2012	A3	0.0463306	0.175962	0.0342355	-0.0207697	0.113431	1.58366	1.04742		0.0659772	0.172834	0.0484004	-0.0288859	0.16084	1.55551	1.0682		-0.0109608	0.940827	0.147658	-0.300366	0.278444	8.46744	0.989099
	23.173	23	iPSYCH2012	A4	0.0842455	0.0226594	0.0369639	0.0117976	0.156693	0.203934	1.0879		0.11172	0.0074634	0.0417577	0.0298761	0.193563	0.0671706	1.1182		-0.0691302	0.660893	0.157587	-0.377995	0.239734	5.94804	0.933205
	23.173	23	iPSYCH2012	A5	0.08054	0.161088	0.0574702	-0.0320995	0.193179	1.44979	1.08387		0.079986	0.324403	0.081167	-0.0790983	0.23907	2.91963	1.08327		-0.13724	0.576677	0.245842	-0.619081	0.344601	5.19009	0.871761
	23.173	23	iPSYCH2012	A6	0.0295142	0.39346	0.0345859	-0.038273	0.0973014	3.54114	1.02995		0.0362039	0.375159	0.040823	-0.0438076	0.116215	3.37643	1.03687		-0.143089	0.326585	0.145857	-0.428964	0.142787	2.93926	0.866677
	23.173	23	iPSYCH2012	A7	0.0986593	0.0111513	0.0388741	0.0224675	0.174851	0.100362	1.10369		0.0747002	0.106532	0.0462832	-0.0160132	0.165414	0.958784	1.07756		-0.0227548	0.89193	0.167485	-0.351018	0.305509	8.02737	0.977502
	23.173	23	iPSYCH2012	A8	0.0773175	0.0240697	0.0342717	0.0101462	0.144489	0.216627	1.08039		0.0889364	0.055699	0.0464812	-0.00216514	0.180038	0.501291	1.09301		0.114384	0.432868	0.145843	-0.171463	0.400231	3.89581	1.12118
	23.173	23	iPSYCH2012	A9	0.119444	0.0724922	0.0665048	-0.0109034	0.249791	0.65243	1.12687		0.0700029	0.45956	0.0946534	-0.115514	0.25552	4.13604	1.07251		-0.102952	0.71785	0.284923	-0.661391	0.455486	6.46065	0.90217
PHQ9 Symptoms vs. iPSYCH2015i	22.8754	7	A1	iPSYCH2015i	0.359023	0.0166846	0.149994	0.0650405	0.653006	0.150162	1.43193		0.412758	0.0392058	0.200172	0.0204288	0.805087	0.352852	1.51098		0.430399	0.442618	0.560576	-0.66831	1.52911	3.98356	1.53787
	23.1098	15	A2	iPSYCH2015i	0.00443021	0.963144	0.0958735	-0.183478	0.192339	8.66829	1.00444		-0.121286	0.362108	0.133083	-0.382123	0.139552	3.25898	0.885781		-0.607255	0.313472	0.602457	-1.78805	0.57354	2.82125	0.544845
	23.4602	6	A3	iPSYCH2015i	-0.0728651	0.631933	0.152117	-0.371008	0.225278	5.6874	0.929726		0.0341384	0.861055	0.195042	-0.348137	0.416414	7.7495	1.03473		-1.35715	0.169132	0.987017	-3.29166	0.577371	1.52219	0.257394
	24.4226	18	A4	iPSYCH2015i	-0.0327009	0.76114	0.107574	-0.243543	0.178141	6.85026	0.967828		-0.0853866	0.569518	0.150127	-0.379631	0.208858	5.12566	0.918157		0.681875	0.27028	0.618527	-0.530416	1.89417	2.43252	1.97758
	22.5257	8	A5	iPSYCH2015i	0.031906	0.701488	0.0832377	-0.131237	0.195049	6.3134	1.03242		0.0942884	0.352797	0.101475	-0.104599	0.293176	3.17518	1.09888		0.123108	0.76216	0.406775	-0.674156	0.920373	6.85944	1.13101
	23.2301	19	A6	iPSYCH2015i	0.159063	0.184761	0.119935	-0.0760063	0.394132	1.66285	1.17241		0.186846	0.229847	0.155608	-0.118139	0.491832	2.06862	1.20544		0.425761	0.429623	0.539049	-0.630757	1.48228	3.86661	1.53075
	23.4849	15	A7	iPSYCH2015i	0.158622	0.309892	0.156209	-0.147541	0.464785	2.78903	1.17189		0.0983237	0.54588	0.162802	-0.220763	0.41741	4.91292	1.10332		1.91912	0.00101693	0.584064	0.774373	3.06386	0.00915241	6.81494
	22.856	15	A8	iPSYCH2015i	-0.00126245	0.9891	0.092405	-0.182373	0.179848	8.9019	0.998738		0.0893417	0.482474	0.127208	-0.159981	0.338664	4.34226	1.09345		-0.401606	0.340423	0.421266	-1.22727	0.42406	3.0638	0.669245
	22.5002	9	A9	iPSYCH2015i	0.0435382	0.506786	0.0655844	-0.0850049	0.172081	4.56108	1.0445		0.0951696	0.267678	0.0858601	-0.0731132	0.263452	2.4091	1.09985		0.256189	0.569123	0.449973	-0.625741	1.13812	5.12211	1.292
	23.2199	8	iPSYCH2015i	A1	0.0777843	0.0437527	0.0385748	0.00217902	0.15339	0.393775	1.08089		0.0731506	0.146551	0.0503854	-0.0256029	0.171904	1.31896	1.07589		0.0425559	0.774669	0.148655	-0.248803	0.333915	6.97202	1.04347
	23.2199	8	iPSYCH2015i	A2	0.104375	0.0107779	0.0409342	0.0241453	0.184605	0.0970007	1.11002		0.095435	0.0702307	0.0527143	-0.00788312	0.198753	0.632076	1.10014		0.15619	0.322416	0.157846	-0.153183	0.465563	2.90175	1.16905
	23.2199	8	iPSYCH2015i	A3	0.0615669	0.139075	0.0416205	-0.0200077	0.143142	1.25167	1.0635		0.0578574	0.268664	0.0523054	-0.0446594	0.160374	2.41798	1.05956		0.00283	0.985951	0.16072	-0.312174	0.317834	8.87356	1.00283
	23.2199	8	iPSYCH2015i	A4	-0.0123623	0.699249	0.031999	-0.0750793	0.0503546	6.29324	0.987714		-0.0188463	0.640048	0.0403017	-0.0978361	0.0601435	5.76044	0.98133		-0.150133	0.224316	0.123553	-0.392291	0.0920262	2.01885	0.860594
	23.2199	8	iPSYCH2015i	A5	0.0506953	0.526115	0.0799675	-0.106038	0.207429	4.73503	1.052		0.0674016	0.480149	0.0954612	-0.119699	0.254502	4.32134	1.06973		0.231804	0.477692	0.326476	-0.408076	0.871684	4.29923	1.26087
	23.2199	8	iPSYCH2015i	A6	0.0435242	0.17388	0.0320068	-0.0192079	0.106256	1.56492	1.04449		0.0131225	0.753416	0.041773	-0.068751	0.094996	6.78075	1.01321		0.114166	0.3556	0.123585	-0.128057	0.356389	3.2004	1.12094
	23.2199	8	iPSYCH2015i	A7	0.0660087	0.104257	0.0406318	-0.0136282	0.145645	0.938313	1.06824		0.0558188	0.260397	0.0495968	-0.041389	0.153027	2.34357	1.05741		-0.0211348	0.892857	0.156914	-0.328681	0.286411	8.03571	0.979087
	23.2199	8	iPSYCH2015i	A8	0.067892	0.103144	0.0416567	-0.0137537	0.149538	0.9283	1.07025		0.0889301	0.0873931	0.0520268	-0.0130406	0.190901	0.786538	1.093		0.19174	0.232988	0.160762	-0.123347	0.506828	2.09689	1.21136
	23.2199	8	iPSYCH2015i	A9	0.0486485	0.578898	0.0876557	-0.123153	0.22045	5.21008	1.04985		0.0464131	0.667638	0.108091	-0.16544	0.258267	6.00875	1.04751		-0.399009	0.200072	0.311399	-1.00934	0.211321	1.80065	0.670985
WorstEpisode Symptoms vs. PGC29	23.7945	10	A1	PGC29	0.344679	0.00404223	0.119895	0.10969	0.579668	0.0323379	1.41154		0.284301	0.0733918	0.158793	-0.0269277	0.595529	0.587134	1.32883		0.789969	0.386088	0.911432	-0.996405	2.57634	3.0887	2.20333
	24.154	19	A2	PGC29	0.140997	0.120166	0.0907273	-0.0368249	0.31882	0.961326	1.15142		0.0902309	0.43985	0.116812	-0.138716	0.319178	3.5188	1.09443		-0.610373	0.362596	0.670423	-1.92438	0.703633	2.90077	0.543148
	-	<2	A3	PGC29	-	-	-	-	-	-	-		-	-	-	-	-	-	-		-	-	-	-	-	-	-
	22.6757	5	A4	PGC29	0.125445	0.168453	0.0910873	-0.0530832	0.303972	1.34762	1.13365		0.224081	0.0601417	0.119208	-0.00956176	0.457724	0.481134	1.25117		-0.12798	0.713059	0.348007	-0.810061	0.554101	5.70447	0.879871
	24.6541	7	A6	PGC29	0.102371	0.173136	0.0751512	-0.0449229	0.249664	1.38509	1.10779		0.0635473	0.5118	0.0968653	-0.126305	0.2534	4.0944	1.06561		-0.0821576	0.863169	0.476714	-1.0165	0.852185	6.90535	0.921127
	23.0363	9	A7	PGC29	0.111082	0.212032	0.0890083	-0.0633708	0.285535	1.69625	1.11749		0.14726	0.206752	0.116637	-0.0813447	0.375865	1.65402	1.15866		-0.403742	0.314511	0.401413	-1.1905	0.383013	2.51609	0.667816
	23.7301	9	A8	PGC29	0.0642537	0.364281	0.0708234	-0.0745576	0.203065	2.91424	1.06636		0.0575057	0.551591	0.096587	-0.131801	0.246813	4.41273	1.05919		-0.128061	0.81462	0.546172	-1.19854	0.942417	6.51696	0.8798
	21.8466	6	A9	PGC29	0.273698	0.0133895	0.110664	0.0568008	0.490594	0.107116	1.31482		0.322612	0.0211014	0.139891	0.0484304	0.596793	0.168811	1.38073		0.473939	0.274522	0.433729	-0.376154	1.32403	2.19618	1.60631
	23.9011	11	PGC29	A1	0.0553472	0.277318	0.0509472	-0.0445075	0.155202	2.21854	1.05691		0.0271859	0.615218	0.0540862	-0.0788211	0.133193	4.92174	1.02756		-0.16194	0.623169	0.329573	-0.807892	0.484011	4.98535	0.850492
	23.9011	11	PGC29	A2	0.113467	0.0320906	0.052941	0.00970492	0.21723	0.256725	1.12016		0.0924716	0.101474	0.0564627	-0.0181932	0.203136	0.811795	1.09688		-0.0689595	0.841606	0.345073	-0.74529	0.607371	6.73284	0.933365
	23.9011	11	PGC29	A3	0.103536	0.177421	0.0767647	-0.0469205	0.253992	1.41937	1.10909		0.0879411	0.268143	0.0794158	-0.067711	0.243593	2.14514	1.09192		0.085968	0.865921	0.509164	-0.911976	1.08391	6.92737	1.08977
	23.9011	11	PGC29	A4	-0.0769981	0.28242	0.0716329	-0.217396	0.0633997	2.25936	0.925892		-0.0931723	0.29928	0.0897632	-0.269105	0.0827603	2.39424	0.911037		-0.0240704	0.959619	0.475407	-0.955851	0.907711	7.67696	0.976217
	23.9011	11	PGC29	A6	0.146317	0.0223107	0.0640328	0.0208152	0.271819	0.178486	1.15756		0.206227	0.0207695	0.0891926	0.0314123	0.381041	0.166156	1.22903		-0.412368	0.304448	0.40155	-1.19939	0.374655	2.43559	0.662081
	23.9011	11	PGC29	A7	0.0753507	0.199971	0.0587927	-0.0398808	0.190582	1.59977	1.07826		0.112993	0.109844	0.0706696	-0.0255167	0.251503	0.878753	1.11962		-0.0772335	0.841525	0.386277	-0.834323	0.679856	6.7322	0.925674
	23.9011	11	PGC29	A8	0.0378069	0.55467	0.0639952	-0.0876214	0.163235	4.43736	1.03853		0.0380762	0.65311	0.0847181	-0.127968	0.204121	5.22488	1.03881		-0.596973	0.116861	0.380702	-1.34313	0.149189	0.934889	0.550475
	23.9011	11	PGC29	A9	0.0397599	0.507891	0.0600489	-0.0779338	0.157453	4.06313	1.04056		0.0428357	0.528484	0.0679585	-0.0903605	0.176032	4.22787	1.04377		-0.417256	0.255848	0.367219	-1.13699	0.30248	2.04678	0.658852
WorstEpisode Symptoms vs. iPSYCH2012	24.1462	10	A1	iPSYCH2012	0.209725	0.047815	0.105975	0.00201827	0.417432	0.38252	1.23334		0.207485	0.12571	0.135501	-0.0580922	0.473061	1.00568	1.23058		0.0719914	0.916939	0.690295	-1.28096	1.42494	7.33551	1.07465
	23.9431	21	A2	iPSYCH2012	0.191256	0.0165287	0.079789	0.0348728	0.34764	0.13223	1.21077		0.113479	0.267904	0.102427	-0.0872743	0.314233	2.14323	1.12017		0.236327	0.63139	0.492583	-0.729117	1.20177	5.05112	1.26659
	-	<2	A3	iPSYCH2012	-	-	-	-	-	-	-		-	-	-	-	-	-	-		-	-	-	-	-	-	-
	22.3941	7	A4	iPSYCH2012	0.00353734	0.95937	0.0694359	-0.132555	0.139629	7.67496	1.00354		-0.0834524	0.378443	0.0947494	-0.269158	0.102253	3.02754	0.919935		-0.257795	0.297844	0.247626	-0.743132	0.227542	2.38275	0.772754
	24.4641	9	A6	iPSYCH2012	0.054671	0.381364	0.0624536	-0.0677358	0.177078	3.05091	1.00354		0.0177586	0.82912	0.0822801	-0.143507	0.179025	6.63296	1.01792		-0.309595	0.379346	0.352171	-0.999838	0.380649	3.03477	0.733744
	23.5697	9	A7	iPSYCH2012	-0.216046	0.00752877	0.0808402	-0.374489	-0.0576018	0.0602302	1.00354		-0.239449	0.0307004	0.110808	-0.45663	-0.0222693	0.245603	0.787061		0.0612402	0.858708	0.344008	-0.613004	0.735484	6.86966	1.06315
	23.1751	9	A8	iPSYCH2012	0.115392	0.0899375	0.0680487	-0.0179809	0.248765	0.7195	1.00354		0.172795	0.060275	0.091972	-0.00746699	0.353056	0.4822	1.18862		-0.380875	0.396875	0.449561	-1.262	0.500248	3.175	0.683263
	21.8466	6	A9	iPSYCH2012	-0.137001	0.172286	0.100375	-0.333733	0.05973	1.37829	1.00354		-0.197844	0.124121	0.128662	-0.450016	0.0543288	0.992969	0.820498		-0.0488831	0.896164	0.374559	-0.783006	0.68524	7.16931	0.952292
	23.173	23	iPSYCH2012	A1	0.0621626	0.0186744	0.02643	0.0103607	0.113965	0.149395	1.00354		0.0690585	0.0618461	0.0369811	-0.00342321	0.14154	0.494769	1.0715		0.0721142	0.522332	0.112722	-0.148816	0.293044	4.17865	1.07478
	23.173	23	iPSYCH2012	A2	0.0897177	0.0129097	0.0360855	0.0189913	0.160444	0.103278	1.00354		0.0878939	0.0338829	0.0414308	0.00669101	0.169097	0.271063	1.09187		-0.0204994	0.895091	0.155458	-0.325192	0.284193	7.16073	0.979709
	23.173	23	iPSYCH2012	A3	0.00332388	0.950968	0.054055	-0.102622	0.10927	7.60775	1.00354		0.0143642	0.800923	0.0569665	-0.097288	0.126016	6.40739	1.01447		-0.0488956	0.835372	0.235282	-0.510041	0.412249	6.68298	0.952281
	23.173	23	iPSYCH2012	A4	0.061453	0.225685	0.0507227	-0.0379616	0.160868	1.80548	1.00354		0.102961	0.123281	0.0668084	-0.0279806	0.233904	0.986251	1.10845		0.0389298	0.860262	0.221141	-0.394499	0.472358	6.8821	1.0397
	23.173	23	iPSYCH2012	A6	-0.0511364	0.386481	0.0590479	-0.166868	0.0645953	3.09185	1.00354		-0.0339971	0.631522	0.0708886	-0.172936	0.104942	5.05218	0.966574		0.043615	0.864524	0.25563	-0.45741	0.54464	6.91619	1.04458
	23.173	23	iPSYCH2012	A7	0.0457729	0.372567	0.0513335	-0.054839	0.146385	2.98053	1.00354		0.0632468	0.24889	0.0548517	-0.0442607	0.170754	1.99112	1.06529		-0.338797	0.100814	0.206467	-0.743466	0.0658719	0.80651	0.712627
	23.173	23	iPSYCH2012	A8	-0.0306866	0.537175	0.0497279	-0.128151	0.0667782	4.2974	1.00354		-0.0864868	0.184711	0.0652048	-0.214286	0.0413122	1.47769	0.917148		0.089296	0.677508	0.214723	-0.331553	0.510145	5.42006	1.0934
	23.173	23	iPSYCH2012	A9	0.0238383	0.526499	0.0376378	-0.0499305	0.097607	4.21199	1.00354		0.0420722	0.414682	0.0515793	-0.0590212	0.143166	3.31746	1.04297		0.0322792	0.843961	0.163996	-0.289148	0.353706	6.75169	1.03281
WorstEpisode Symptoms vs. iPSYCH2015i	24.1462	10	A1	iPSYCH2015i	0.18799	0.203978	0.147989	-0.102063	0.478043	1.63183	1.00354		0.304172	0.110463	0.190571	-0.0693392	0.677684	0.883708	1.3555		0.119451	0.901666	0.966768	-1.77538	2.01428	7.21333	1.12688
	23.9431	21	A2	iPSYCH2015i	0.237726	0.0171169	0.0997095	0.0422989	0.433153	0.136936	1.00354		0.247775	0.0850865	0.143896	-0.0342555	0.529806	0.680692	1.28117		0.127452	0.83481	0.611175	-1.07043	1.32533	6.67848	1.13593
	-	<2	A3	iPSYCH2015i	-	-	-	-	-	-	-		-	-	-	-	-	-	-		-	-	-	-	-	-	-
	22.3941	7	A4	iPSYCH2015i	0.10215	0.318752	0.102455	-0.0986573	0.302957	2.55001	1.00354		0.178769	0.180324	0.133434	-0.0827566	0.440295	1.44259	1.19574		-0.407276	0.239176	0.346015	-1.08545	0.270901	1.91341	0.66546
	24.4641	9	A6	iPSYCH2015i	0.0730997	0.403549	0.087513	-0.0984227	0.244622	3.22839	1.00354		0.0151006	0.896314	0.115874	-0.212008	0.242209	7.17051	1.01522		0.0940522	0.848503	0.492346	-0.870928	1.05903	6.78802	1.09862
	23.5697	9	A7	iPSYCH2015i	0.0876217	0.433029	0.11176	-0.131423	0.306667	3.46423	1.00354		0.122632	0.412062	0.149502	-0.170386	0.41565	3.2965	1.13047		-0.108223	0.816022	0.465145	-1.01989	0.803445	6.52817	0.897428
	23.1751	9	A8	iPSYCH2015i	-0.115291	0.207923	0.0915518	-0.294729	0.0641473	1.66338	1.00354		-0.204792	0.0942637	0.122386	-0.444665	0.035081	0.75411	0.814817		-0.073389	0.904644	0.61261	-1.27408	1.1273	7.23715	0.929239
	21.8466	6	A9	iPSYCH2015i	0.0767409	0.582862	0.13973	-0.197125	0.350606	4.6629	1.00354		0.14619	0.409806	0.177365	-0.201438	0.493818	3.27845	1.15742		-0.301956	0.562145	0.520921	-1.32294	0.71903	4.49716	0.739371
	23.2199	8	iPSYCH2015i	A1	0.0530042	0.0994096	0.0321681	-0.0100442	0.116053	0.795277	1.00354		0.0580089	0.143665	0.0396703	-0.0197434	0.135761	1.14932	1.05972		0.0151541	0.902893	0.124206	-0.228285	0.258594	7.22314	1.01527
	23.2199	8	iPSYCH2015i	A2	0.0499883	0.128391	0.0328767	-0.0144488	0.114426	1.02713	1.00354		0.0449406	0.276991	0.0413397	-0.0360838	0.125965	2.21593	1.04597		-0.0396802	0.754548	0.126917	-0.288432	0.209072	6.03639	0.961097
	23.2199	8	iPSYCH2015i	A3	0.053334	0.324633	0.0541472	-0.0527926	0.159461	2.59707	1.00354		0.0339125	0.594279	0.0636681	-0.0908747	0.1587	4.75423	1.03449		-0.0831923	0.703249	0.218388	-0.511225	0.34484	5.62599	0.920174
	23.2199	8	iPSYCH2015i	A4	0.00497885	0.930836	0.0573646	-0.107454	0.117411	7.44669	1.00354		0.0242104	0.746519	0.0749006	-0.122592	0.171013	5.97215	1.02451		-0.351803	0.111832	0.221258	-0.785461	0.0818549	0.894657	0.703419
	23.2199	8	iPSYCH2015i	A6	0.0150707	0.796928	0.0585667	-0.0997179	0.129859	6.37542	1.00354		0.000897829	0.990629	0.0764436	-0.148929	0.150725	7.92503	1.0009		-0.304233	0.179636	0.226722	-0.7486	0.140134	1.43709	0.737689
	23.2199	8	iPSYCH2015i	A7	0.0397774	0.477574	0.0560079	-0.0699961	0.149551	3.82059	1.00354		0.0407736	0.502397	0.0607904	-0.0783734	0.159921	4.01917	1.04162		0.172832	0.446165	0.226867	-0.271818	0.617483	3.56932	1.18867
	23.2199	8	iPSYCH2015i	A8	-0.0133822	0.809459	0.0554993	-0.122159	0.0953943	6.47567	1.00354		0.000776602	0.991161	0.0700999	-0.136617	0.13817	7.92929	1.00078		0.0551949	0.796597	0.214138	-0.364507	0.474897	6.37277	1.05675
	23.2199	8	iPSYCH2015i	A9	0.0353915	0.422485	0.0441226	-0.0510872	0.12187	3.37988	1.00354		0.0333646	0.540794	0.0545519	-0.0735551	0.140284	4.32635	1.03393		0.182324	0.284908	0.170499	-0.151847	0.516496	2.27926	1.2
dsPHQ9 Symptoms vs. PGC29	22.6226	8	A1	PGC29	0.148823	0.170826	0.108665	-0.0641608	0.361806	1.36661	1.16047		0.222657	0.111433	0.139879	-0.0515052	0.496819	0.891462	1.24939		-0.310926	0.463763	0.424377	-1.1427	0.520853	3.7101	0.732768
	23.0951	15	A2	PGC29	0.020034	0.788658	0.0747387	-0.126454	0.166522	6.30926	1.02024		-0.049501	0.63584	0.104538	-0.254395	0.155393	5.08672	0.951704		0.364226	0.431285	0.462806	-0.542873	1.27132	3.45028	1.4394
	24.0467	7	A3	PGC29	0.0597331	0.669569	0.139976	-0.214619	0.334085	5.35655	1.06155		-0.0052323	0.970874	0.143302	-0.286104	0.275639	7.76699	0.994781		0.544185	0.390627	0.633893	-0.698245	1.78661	3.12502	1.7232
	23.4559	3	A4	PGC29	-0.113946	0.330355	0.11706	-0.343384	0.115492	2.64284	0.892306		-0.077509	0.598088	0.147033	-0.365694	0.210676	4.7847	0.925419		0.261993	0.564358	0.454549	-0.628923	1.15291	4.51486	1.29952
	23.4755	6	A6	PGC29	0.0475823	0.555215	0.0806528	-0.110497	0.205662	4.44172	1.04873		0.0278603	0.787734	0.103472	-0.174945	0.230665	6.30187	1.02825		0.259946	0.467165	0.357511	-0.440775	0.960666	3.73732	1.29686
	23.1735	13	A7	PGC29	0.0653367	0.368858	0.0727083	-0.0771716	0.207845	2.95087	1.06752		0.0809487	0.405975	0.0974115	-0.109978	0.271875	3.2478	1.08432		0.0571078	0.875513	0.364535	-0.657381	0.771596	7.00411	1.05877
	23.5152	9	A8	PGC29	-0.00263271	0.975419	0.0854432	-0.170101	0.164836	7.80335	0.997371		0.0736337	0.457606	0.0991308	-0.120663	0.26793	3.66085	1.07641		-0.126253	0.718704	0.350517	-0.813267	0.56076	5.74963	0.881392
	22.5288	9	A9	PGC29	0.0895516	0.126402	0.05859	-0.0252847	0.204388	1.01121	1.09368		0.135013	0.0578711	0.0711843	-0.00450791	0.274535	0.462969	1.14455		0.483889	0.18764	0.367252	-0.235926	1.2037	1.50112	1.62237
	23.9011	11	PGC29	A1	0.061776	0.368504	0.068695	-0.0728662	0.196418	2.94803	1.06372		0.114494	0.0900444	0.0675416	-0.0178875	0.246875	0.720356	1.12131		-0.519832	0.206242	0.411271	-1.32592	0.286259	1.64994	0.59462
	23.9011	11	PGC29	A2	0.0730389	0.314334	0.072591	-0.0692394	0.215317	2.51467	1.07577		0.0949237	0.166701	0.0686419	-0.0396144	0.229462	1.33361	1.09957		-0.346206	0.451219	0.459534	-1.24689	0.554482	3.60975	0.707367
	23.9011	11	PGC29	A3	0.150533	0.101249	0.091854	-0.0295009	0.330567	0.809991	1.16245		0.0901271	0.281172	0.0836298	-0.0737873	0.254041	2.24937	1.09431		-0.330407	0.572529	0.585484	-1.47796	0.817142	4.58023	0.718631
	23.9011	11	PGC29	A4	-0.00355353	0.963867	0.0784413	-0.157298	0.150191	7.71093	0.996453		-0.00409604	0.964719	0.0926035	-0.185599	0.177407	7.71776	0.995912		0.369167	0.464981	0.505245	-0.621113	1.35945	3.71985	1.44653
	23.9011	11	PGC29	A6	0.0948639	0.138575	0.0640488	-0.0306718	0.220399	1.1086	1.09951		0.134849	0.117774	0.0862105	-0.0341232	0.303822	0.94219	1.14436		-0.881522	0.028174	0.401631	-1.66872	-0.0943251	0.225392	0.414152
	23.9011	11	PGC29	A7	0.0842696	0.315595	0.0839715	-0.0803145	0.248854	2.52476	1.08792		0.0410167	0.607891	0.0799412	-0.115668	0.197702	4.86313	1.04187		-0.773863	0.106923	0.480011	-1.71469	0.166959	0.855387	0.461228
	23.9011	11	PGC29	A8	0.0894035	0.232103	0.0748172	-0.0572382	0.236045	1.85682	1.09352		-0.0217044	0.802297	0.0866878	-0.191613	0.148204	6.41838	0.978529		-0.627901	0.145396	0.431254	-1.47316	0.217356	1.16316	0.533711
	23.9011	11	PGC29	A9	0.0897652	0.378866	0.102007	-0.110169	0.2897	3.03093	1.09392		0.0235534	0.855258	0.12912	-0.229522	0.276629	6.84206	1.02383		-0.272523	0.681464	0.663935	-1.57384	1.02879	5.45171	0.761456
dsPHQ9 Symptoms vs. iPSYCH2012	22.8754	7	A1	iPSYCH2012	0.0861554	0.455338	0.115406	-0.140039	0.31235	3.64271	1.08998		0.184919	0.227895	0.153358	-0.115663	0.485502	1.82316	1.20312		0.000765055	0.998702	0.470117	-0.920664	0.922195	7.98961	1.00077
	23.1098	15	A2	iPSYCH2012	0.0228074	0.814335	0.0971198	-0.167547	0.213162	6.51468	1.02307		0.101137	0.334399	0.104773	-0.104219	0.306493	2.67519	1.10643		0.376222	0.547806	0.62594	-0.850621	1.60307	4.38245	1.45677
	25.3076	4	A3	iPSYCH2012	0.109948	0.319431	0.110431	-0.106497	0.326394	2.55545	1.11622		0.119454	0.348259	0.127354	-0.130159	0.369068	2.78607	1.12688		-0.245403	0.805215	0.995133	-2.19586	1.70506	6.44172	0.782389
	24.2472	4	A4	iPSYCH2012	-0.034105	0.717207	0.0941622	-0.218663	0.150453	5.73765	0.96647		-0.0349844	0.750507	0.110024	-0.250631	0.180662	6.00406	0.96562		-0.190035	0.663172	0.436321	-1.04522	0.665155	5.30537	0.826931
	23.9567	5	A6	iPSYCH2012	0.130041	0.106582	0.0805831	-0.0279022	0.287984	0.852659	1.13888		0.099085	0.347096	0.105383	-0.107466	0.305636	2.77677	1.10416		-0.0860466	0.803455	0.345737	-0.763691	0.591598	6.42764	0.917551
	23.2002	14	A7	iPSYCH2012	0.0599372	0.452033	0.0797006	-0.0962759	0.21615	3.61627	1.06177		0.0872957	0.343994	0.0922492	-0.0935126	0.268104	2.75195	1.09122		0.155258	0.718721	0.431072	-0.689643	1.00016	5.74977	1.16796
	23.2912	10	A8	iPSYCH2012	0.0049989	0.95489	0.0883721	-0.16821	0.178208	7.63912	1.00501		-0.000603221	0.994672	0.0903297	-0.177649	0.176443	7.95737	0.999397		-0.784203	0.0015381	0.247586	-1.26947	-0.298935	0.0123048	0.456483
	22.5002	9	A9	iPSYCH2012	-0.121181	0.072375	0.0674442	-0.253371	0.0110101	0.579	0.885874		-0.12253	0.0843893	0.0710002	-0.26169	0.0166306	0.675114	0.884679		-0.445115	0.332305	0.459126	-1.345	0.454773	2.65844	0.640751
	23.173	23	iPSYCH2012	A1	0.0797689	0.0208588	0.0345241	0.0121017	0.147436	0.16687	1.08304		0.0988543	0.0286353	0.0451705	0.0103202	0.187389	0.229082	1.10391		0.0681057	0.650584	0.15036	-0.2266	0.362812	5.20468	1.07048
	23.173	23	iPSYCH2012	A2	0.100932	0.0164174	0.0420636	0.018487	0.183376	0.131339	1.1062		0.0929927	0.0702504	0.0513689	-0.00769029	0.193676	0.562003	1.09745		-0.0180022	0.920912	0.181318	-0.373386	0.337382	7.3673	0.982159
	23.173	23	iPSYCH2012	A3	0.0332834	0.415451	0.0408718	-0.0468252	0.113392	3.32361	1.03384		0.113085	0.036967	0.0542081	0.00683717	0.219333	0.295736	1.11973		0.116528	0.509924	0.176837	-0.230072	0.463128	4.07939	1.12359
	23.173	23	iPSYCH2012	A4	0.0548071	0.245581	0.0472007	-0.0377063	0.147321	1.96465	1.05634		0.064654	0.325756	0.0657923	-0.064299	0.193607	2.60605	1.06679		-0.0112478	0.955682	0.202398	-0.407947	0.385451	7.64546	0.988815
	23.173	23	iPSYCH2012	A6	0.076107	0.163457	0.0546142	-0.0309368	0.183151	1.30766	1.07908		0.172637	0.0157418	0.0714897	0.0325169	0.312756	0.125935	1.18843		-0.4625	0.0245043	0.205635	-0.865545	-0.059455	0.196035	0.629707
	23.173	23	iPSYCH2012	A7	0.0960023	0.0220015	0.0419162	0.0138467	0.178158	0.176012	1.10076		0.075251	0.145676	0.0517197	-0.0261197	0.176622	1.16541	1.07815		-0.0624374	0.727878	0.179444	-0.414147	0.289272	5.82302	0.939472
	23.173	23	iPSYCH2012	A8	0.0709208	0.119658	0.0455728	-0.0184018	0.160243	0.957265	1.0735		0.0942957	0.121158	0.0608387	-0.0249481	0.213539	0.969267	1.09888		0.255484	0.186442	0.193376	-0.123533	0.6345	1.49154	1.29109
	23.173	23	iPSYCH2012	A9	0.119444	0.0724922	0.0665048	-0.0109058	0.249793	0.579938	1.12687		0.0700029	0.459983	0.0947426	-0.115693	0.255698	3.67986	1.07251		-0.102952	0.71785	0.284923	-0.661401	0.455497	5.7428	0.90217
dsPHQ9 Symptoms vs. iPSYCH2015i	22.8754	7	A1	iPSYCH2015i	0.359023	0.0166846	0.149994	0.0650351	0.653011	0.133477	1.43193		0.412758	0.0392058	0.200172	0.0204216	0.805095	0.313646	1.51098		0.430399	0.442618	0.560576	-0.66833	1.52913	3.54094	1.53787
	23.1098	15	A2	iPSYCH2015i	0.00443021	0.963144	0.0958735	-0.183482	0.192342	7.70515	1.00444		-0.121286	0.362108	0.133083	-0.382128	0.139557	2.89687	0.885781		-0.607255	0.313472	0.602457	-1.78807	0.573561	2.50778	0.544845
	25.3076	4	A3	iPSYCH2015i	0.0441565	0.774885	0.154398	-0.258464	0.346777	6.19908	1.04515		0.0601929	0.735118	0.177914	-0.288519	0.408905	5.88095	1.06204		-0.144749	0.917355	1.39494	-2.87884	2.58934	7.33884	0.86524
	24.2472	4	A4	iPSYCH2015i	-0.138055	0.359956	0.150806	-0.433634	0.157524	2.87965	0.871051		-0.237281	0.151659	0.165503	-0.561667	0.0871046	1.21327	0.788769		1.03249	0.0912709	0.611401	-0.165854	2.23084	0.730167	2.80805
	23.9567	5	A6	iPSYCH2015i	-0.0997102	0.375844	0.112593	-0.320393	0.120972	3.00675	0.9051		-0.0442734	0.76315	0.146919	-0.332234	0.243687	6.1052	0.956692		0.190058	0.693085	0.48156	-0.7538	1.13392	5.54468	1.20932
	23.2002	14	A7	iPSYCH2015i	0.0713423	0.545451	0.118001	-0.15994	0.302625	4.36361	1.07395		-0.0344742	0.789557	0.129172	-0.287652	0.218704	6.31646	0.966113		1.24058	0.0225304	0.543803	0.174726	2.30643	0.180244	3.45762
	23.2912	10	A8	iPSYCH2015i	0.0695803	0.414296	0.0852326	-0.0974755	0.236636	3.31436	1.07206		0.0235217	0.834887	0.112847	-0.197659	0.244702	6.67909	1.0238		0.0280596	0.934779	0.342887	-0.643999	0.700118	7.47823	1.02846
	22.5002	9	A9	iPSYCH2015i	0.0435382	0.506786	0.0655844	-0.0850072	0.172084	4.05429	1.0445		0.0951696	0.267678	0.0858601	-0.0731163	0.263455	2.14142	1.09985		0.256189	0.569123	0.449973	-0.625757	1.13814	4.55298	1.292
	23.2199	8	iPSYCH2015i	A1	0.0777843	0.0437527	0.0385748	0.00217763	0.153391	0.350022	1.08089		0.0731506	0.146551	0.0503854	-0.0256047	0.171906	1.17241	1.07589		0.0425559	0.774669	0.148655	-0.248808	0.33392	6.19735	1.04347
	23.2199	8	iPSYCH2015i	A2	0.104375	0.0107779	0.0409342	0.0241438	0.184606	0.0862228	1.11002		0.095435	0.0702307	0.0527143	-0.00788501	0.198755	0.561846	1.10014		0.15619	0.322416	0.157846	-0.153189	0.465568	2.57933	1.16905
	23.2199	8	iPSYCH2015i	A3	0.0264483	0.575463	0.047227	-0.0661166	0.119013	4.6037	1.0268		0.0395133	0.512367	0.0603113	-0.0786969	0.157723	4.09894	1.0403		-0.186344	0.306452	0.182209	-0.543473	0.170785	2.45162	0.829988
	23.2199	8	iPSYCH2015i	A4	0.0252346	0.659809	0.0573284	-0.0871291	0.137598	5.27847	1.02556		0.0333093	0.645488	0.0724054	-0.108605	0.175224	5.1639	1.03387		-0.192957	0.382865	0.221122	-0.626356	0.240442	3.06292	0.824517
	23.2199	8	iPSYCH2015i	A6	0.0179445	0.759099	0.0585151	-0.0967451	0.132634	6.07279	1.01811		-0.0186394	0.805891	0.0758529	-0.167311	0.130032	6.44713	0.981533		0.0782272	0.729334	0.226083	-0.364895	0.52135	5.83467	1.08137
	23.2199	8	iPSYCH2015i	A7	0.0714667	0.105679	0.0441719	-0.0151101	0.158044	0.845431	1.07408		0.0816333	0.151417	0.0569053	-0.0299012	0.193168	1.21133	1.08506		-0.136132	0.424467	0.170443	-0.4702	0.197936	3.39574	0.872728
	23.2199	8	iPSYCH2015i	A8	0.111376	0.0441497	0.0553377	0.00291443	0.219838	0.353198	1.11782		0.0835356	0.240058	0.0711037	-0.0558276	0.222899	1.92046	1.08712		0.196682	0.35591	0.213047	-0.22089	0.614254	2.84728	1.21736
	23.2199	8	iPSYCH2015i	A9	0.0486485	0.578898	0.0876557	-0.123157	0.220454	4.63118	1.04985		0.0464132	0.667638	0.108091	-0.165444	0.258271	5.34111	1.04751		-0.399009	0.200072	0.311399	-1.00935	0.211332	1.60058	0.670985
dsWorstEpisode Symptoms vs. PGC29	23.0983	10	A1	PGC29	0.170017	0.0875189	0.0995044	-0.0250121	0.365045	0.700151	1.18532		0.380949	0.581283	0.690736	-0.972893	1.73479	4.65026	1.46367		0.380949	0.581283	0.690736	-0.972893	1.73479	4.65026	1.46367
	23.1999	12	A2	PGC29	0.127264	0.13479	0.085099	-0.0395303	0.294058	1.07832	1.13572		0.439254	0.405647	0.528217	-0.596052	1.47456	3.24518	1.55155		0.439254	0.405647	0.528217	-0.596052	1.47456	3.24518	1.55155
	-	<2	A3	PGC29	-	-	-	-	-	-	-		-	-	-	-	-	-	-		-	-	-	-	-	-	-
	22.6757	5	A4	PGC29	0.125445	0.168453	0.0910873	-0.0530864	0.303976	1.34762	1.13365		-0.12798	0.713059	0.348007	-0.810074	0.554114	5.70447	0.879871		-0.12798	0.713059	0.348007	-0.810074	0.554114	5.70447	0.879871
	24.6541	7	A6	PGC29	0.102371	0.173136	0.0751512	-0.0449256	0.249667	1.38509	1.10779		-0.0821576	0.863169	0.476714	-1.01652	0.852202	6.90535	0.921127		-0.0821576	0.863169	0.476714	-1.01652	0.852202	6.90535	0.921127
	23.0363	9	A7	PGC29	0.111082	0.212032	0.0890083	-0.063374	0.285538	1.69625	1.11749		-0.403742	0.314511	0.401413	-1.19051	0.383027	2.51608	0.667816		-0.403742	0.314511	0.401413	-1.19051	0.383027	2.51608	0.667816
	23.7301	9	A8	PGC29	0.0642537	0.364281	0.0708234	-0.0745601	0.203068	2.91424	1.06636		-0.128061	0.81462	0.546172	-1.19856	0.942437	6.51696	0.8798		-0.128061	0.81462	0.546172	-1.19856	0.942437	6.51696	0.8798
	22.4518	5	A9	PGC29	0.100008	0.12612	0.0653824	-0.0281418	0.228157	1.00896	1.10518		0.354051	0.297191	0.339625	-0.311614	1.01972	2.37752	1.42483		0.354051	0.297191	0.339625	-0.311614	1.01972	2.37752	1.42483
	23.9011	11	PGC29	A1	0.0708531	0.283719	0.0660942	-0.0586916	0.200398	2.26975	1.07342		0.028344	0.664751	0.0654048	-0.0998493	0.156537	5.31801	1.02875		-0.511044	0.189958	0.389901	-1.27525	0.253162	1.51967	0.599869
	23.9011	11	PGC29	A2	0.0728503	0.227947	0.0604234	-0.0455796	0.19128	1.82358	1.07557		0.0341287	0.617659	0.0683708	-0.0998781	0.168136	4.94127	1.03472		-0.191814	0.622642	0.389779	-0.955781	0.572153	4.98114	0.825461
	23.9011	11	PGC29	A3	0.103536	0.177421	0.0767647	-0.0469232	0.253994	1.41937	1.10909		0.0879411	0.268143	0.0794158	-0.0677139	0.243596	2.14514	1.09192		0.085968	0.865921	0.509164	-0.911994	1.08393	6.92737	1.08977
	23.9011	11	PGC29	A4	-0.0769981	0.28242	0.0716329	-0.217399	0.0634023	2.25936	0.925892		-0.0931723	0.29928	0.0897632	-0.269108	0.0827635	2.39424	0.911037		-0.0240704	0.959619	0.475407	-0.955869	0.907728	7.67696	0.976217
	23.9011	11	PGC29	A6	0.146317	0.0223107	0.0640328	0.0208129	0.271822	0.178486	1.15756		0.206227	0.0207695	0.0891926	0.0314091	0.381044	0.166156	1.22903		-0.412368	0.304448	0.40155	-1.19941	0.37467	2.43559	0.662081
	23.9011	11	PGC29	A7	0.0753507	0.199971	0.0587927	-0.0398829	0.190584	1.59977	1.07826		0.112993	0.109844	0.0706696	-0.0255192	0.251506	0.878753	1.11962		-0.0772335	0.841525	0.386277	-0.834337	0.67987	6.7322	0.925674
	23.9011	11	PGC29	A8	0.0378069	0.55467	0.0639952	-0.0876237	0.163238	4.43736	1.03853		0.0380762	0.65311	0.0847181	-0.127971	0.204124	5.22488	1.03881		-0.596973	0.116861	0.380702	-1.34315	0.149202	0.934889	0.550475
	23.9011	11	PGC29	A9	0.0343693	0.707602	0.0916322	-0.14523	0.213968	5.66081	1.03497		0.0715482	0.565599	0.12453	-0.172531	0.315628	4.52479	1.07417		-0.721965	0.191045	0.552175	-1.80423	0.360298	1.52836	0.485797
dsWorstEpisode Symptoms vs. iPSYCH2012	23.0164	9	A1	iPSYCH2012	0.0571547	0.579366	0.10311	-0.14494	0.259249	4.63493	1.05882		0.0433105	0.734126	0.127518	-0.206625	0.293246	5.87301	1.04426		-0.468922	0.377354	0.531186	-1.51005	0.572203	3.01883	0.625677
	23.1409	14	A2	iPSYCH2012	0.119066	0.250313	0.103573	-0.0839365	0.322069	2.0025	1.12644		0.140211	0.188373	0.106591	-0.0687078	0.349129	1.50698	1.15052		-0.948935	0.103854	0.583439	-2.09248	0.194605	0.830829	0.387153
	-	<2	A3	iPSYCH2012	-	-	-	-	-	-	-		-	-	-	-	-	-	-		-	-	-	-	-	-	-
	22.3941	7	A4	iPSYCH2012	0.00353734	0.95937	0.0694359	-0.132557	0.139632	7.67496	1.00354		-0.0834523	0.378443	0.0947494	-0.269161	0.102257	3.02754	0.919935		-0.257795	0.297844	0.247625	-0.743141	0.227551	2.38275	0.772754
	24.4641	9	A6	iPSYCH2012	0.054671	0.381364	0.0624536	-0.0677381	0.17708	3.05091	1.05619		0.0177586	0.82912	0.0822801	-0.14351	0.179028	6.63296	1.01792		-0.309595	0.379346	0.352172	-0.999851	0.380661	3.03477	0.733744
	23.5697	9	A7	iPSYCH2012	-0.216046	0.00752877	0.0808402	-0.374492	-0.0575989	0.0602302	0.805699		-0.239449	0.0307004	0.110808	-0.456634	-0.0222653	0.245603	0.787061		0.0612402	0.858708	0.344008	-0.613016	0.735496	6.86966	1.06315
	23.1751	9	A8	iPSYCH2012	0.115392	0.0899375	0.0680487	-0.0179834	0.248767	0.7195	1.12231		0.172795	0.060275	0.091972	-0.0074703	0.35306	0.4822	1.18862		-0.380875	0.396875	0.449561	-1.26201	0.500264	3.175	0.683263
	22.4518	5	A9	iPSYCH2012	0.0123112	0.881151	0.0823437	-0.149082	0.173705	7.04921	1.01239		0.0745043	0.367351	0.0826497	-0.0874891	0.236498	2.93881	1.07735		0.491414	0.228953	0.40847	-0.309187	1.29201	1.83163	1.63463
	23.173	23	iPSYCH2012	A1	0.0572662	0.0710795	0.031727	-0.00491865	0.119451	0.568636	1.05894		0.0423696	0.321113	0.0427038	-0.0413298	0.126069	2.5689	1.04328		-0.0109716	0.935379	0.13532	-0.276199	0.254256	7.48303	0.989088
	23.173	23	iPSYCH2012	A2	0.0775745	0.0458701	0.0388535	0.00142153	0.153727	0.366961	1.08066		0.111784	0.0217677	0.0487204	0.0162919	0.207276	0.174142	1.11827		-0.0389043	0.816481	0.167638	-0.367475	0.289666	6.53185	0.961843
	23.173	23	iPSYCH2012	A3	0.00332388	0.950968	0.054055	-0.102624	0.109272	7.60775	1.00333		0.0143642	0.802631	0.0574698	-0.0982765	0.127005	6.42105	1.01447		-0.0488956	0.835372	0.235282	-0.510049	0.412258	6.68298	0.95228
	23.173	23	iPSYCH2012	A4	0.061453	0.225685	0.0507227	-0.0379634	0.16087	1.80548	1.06338		0.102961	0.128216	0.0676855	-0.0297021	0.235625	1.02573	1.10845		0.0389297	0.860262	0.221141	-0.394507	0.472366	6.8821	1.0397
	23.173	23	iPSYCH2012	A6	-0.0511364	0.386481	0.0590479	-0.16687	0.0645974	3.09185	0.950149		-0.0339971	0.629616	0.0704945	-0.172166	0.104172	5.03693	0.966574		0.043615	0.864524	0.25563	-0.457419	0.544649	6.91619	1.04458
	23.173	23	iPSYCH2012	A7	0.0457729	0.372567	0.0513335	-0.0548408	0.146387	2.98053	1.04684		0.0632468	0.249965	0.0549764	-0.044507	0.171	1.99972	1.06529		-0.338797	0.100814	0.206467	-0.743473	0.0658793	0.80651	0.712627
	23.173	23	iPSYCH2012	A8	-0.0306866	0.537175	0.0497278	-0.128153	0.06678	4.2974	0.96978		-0.0864868	0.187175	0.0655709	-0.215006	0.0420321	1.4974	0.917148		0.0892961	0.677508	0.214723	-0.331561	0.510153	5.42006	1.0934
	23.173	23	iPSYCH2012	A9	0.02841	0.674555	0.0676583	-0.1042	0.16102	5.39644	1.02882		0.0888948	0.344836	0.0941031	-0.0955473	0.273337	2.75869	1.09297		-0.154328	0.5965	0.291493	-0.725655	0.416999	4.772	0.85699
dsWorstEpisode Symptoms vs. iPSYCH2015i	23.0164	9	A1	iPSYCH2015i	0.161435	0.209143	0.128538	-0.0905006	0.41337	1.67315	1.1752		0.166458	0.304422	0.162082	-0.151223	0.484139	2.43538	1.18111		-0.102635	0.877432	0.665486	-1.40699	1.20172	7.01946	0.902456
	23.1409	14	A2	iPSYCH2015i	0.176786	0.0737544	0.0988663	-0.0169918	0.370564	0.590035	1.19338		0.251871	0.0614169	0.134656	-0.0120541	0.515796	0.491335	1.28643		-0.0320899	0.957586	0.60339	-1.21473	1.15055	7.66069	0.968419
	-	<2	A3	iPSYCH2015i	-	-	-	-	-	-	-		-	-	-	-	-	-	-		-	-	-	-	-	-	-
	22.3941	7	A4	iPSYCH2015i	0.10215	0.318752	0.102455	-0.098661	0.302961	2.55001	1.10755		0.178769	0.180324	0.133434	-0.0827614	0.440299	1.44259	1.19574		-0.407276	0.239176	0.346015	-1.08547	0.270913	1.91341	0.66546
	24.4641	9	A6	iPSYCH2015i	0.0730997	0.403549	0.087513	-0.0984258	0.244625	3.22839	1.07584		0.0151006	0.896314	0.115874	-0.212012	0.242214	7.17051	1.01522		0.0940522	0.848503	0.492346	-0.870945	1.05905	6.78802	1.09862
	23.5697	9	A7	iPSYCH2015i	0.0876217	0.433029	0.11176	-0.131427	0.306671	3.46423	1.09158		0.122632	0.412062	0.149502	-0.170392	0.415655	3.2965	1.13047		-0.108223	0.816022	0.465145	-1.01991	0.803462	6.52817	0.897428
	23.1751	9	A8	iPSYCH2015i	-0.115291	0.207923	0.0915518	-0.294733	0.0641506	1.66338	0.891107		-0.204792	0.0942637	0.122386	-0.444669	0.0350854	0.75411	0.814817		-0.073389	0.904644	0.61261	-1.2741	1.12733	7.23715	0.929239
	22.4518	5	A9	iPSYCH2015i	0.0104937	0.939376	0.137976	-0.25994	0.280927	7.51501	1.01055		0.0791136	0.541612	0.129614	-0.17493	0.333158	4.3329	1.08233		1.04582	0.0641958	0.565061	-0.0616949	2.15334	0.513567	2.84574
	23.2199	8	iPSYCH2015i	A1	0.0634235	0.100283	0.0385908	-0.0122146	0.139062	0.80226	1.06548		0.0728744	0.135471	0.0488149	-0.0228028	0.168552	1.08377	1.0756		0.0885664	0.551867	0.14886	-0.203199	0.380331	4.41493	1.09261
	23.2199	8	iPSYCH2015i	A2	0.0688104	0.0935929	0.0410381	-0.0116244	0.149245	0.748743	1.07123		0.112229	0.034016	0.0529412	0.00846435	0.215994	0.272128	1.11877		0.0119862	0.9397	0.158449	-0.298573	0.322545	7.5176	1.01206
	23.2199	8	iPSYCH2015i	A3	0.053334	0.324633	0.0541472	-0.0527946	0.159463	2.59707	1.05478		0.0339125	0.594279	0.0636681	-0.090877	0.158702	4.75423	1.03449		-0.0831923	0.703249	0.218388	-0.511233	0.344848	5.62599	0.920174
	23.2199	8	iPSYCH2015i	A4	0.00497885	0.930836	0.0573646	-0.107456	0.117413	7.44669	1.00499		0.0242104	0.746519	0.0749006	-0.122595	0.171016	5.97215	1.02451		-0.351803	0.111832	0.221258	-0.785469	0.0818629	0.894657	0.703419
	23.2199	8	iPSYCH2015i	A6	0.0150707	0.796928	0.0585667	-0.09972	0.129861	6.37542	1.01518		0.000897829	0.990629	0.0764436	-0.148932	0.150727	7.92503	1.0009		-0.304233	0.179636	0.226722	-0.748608	0.140142	1.43709	0.737689
	23.2199	8	iPSYCH2015i	A7	0.0397774	0.477574	0.0560079	-0.0699981	0.149553	3.82059	1.04058		0.0407736	0.502397	0.0607904	-0.0783756	0.159923	4.01917	1.04162		0.172832	0.446165	0.226866	-0.271826	0.617491	3.56932	1.18867
	23.2199	8	iPSYCH2015i	A8	-0.0133822	0.809459	0.0554993	-0.122161	0.0953964	6.47567	0.986707		0.000776602	0.991161	0.0700999	-0.136619	0.138172	7.92929	1.00078		0.0551948	0.796597	0.214138	-0.364515	0.474905	6.37277	1.05675
	23.2199	8	iPSYCH2015i	A9	0.135291	0.0938372	0.0807467	-0.0229729	0.293554	0.750698	1.14487		0.136015	0.18469	0.102541	-0.0649643	0.336995	1.47752	1.1457		0.582318	0.0614873	0.311404	-0.0280341	1.19267	0.491898	1.79018

### Sheet: SuppTable9
	exposure	outcome	marginal_inclusion	average_effect	pvalue	fdr
PHQ9 Symptoms vs. PGC29	A2	A1	1	0.508	1e-05	9e-05
	A7	A1	0.995	0.19	7e-05	0.000315
	A6	A1	0.835	0.114	0.00483995	0.0145199
	A1	A2	1	0.532	1e-05	9e-05
	A3	A2	0.936	0.163	0.00161998	0.00569994
	A7	A2	0.903	0.123	0.00189998	0.00569994
	A4	A2	0.773	0.101	0.0104999	0.0236248
	A8	A2	0.566	0.053	0.0228398	0.0411116
	A6	A2	0.533	0.069	0.0410496	0.0615744
	A2	A3	1	0.369	1e-05	9e-05
	A6	A3	0.999	0.321	2e-05	9e-05
	A6	A4	1	0.392	1e-05	9e-05
	A8	A4	0.695	0.077	0.00946991	0.0426146
	A8	A5	0.995	0.384	0.00012	0.00107999
	A3	A5	0.642	0.151	0.0355796	0.160108
	A7	A5	0.548	0.107	0.0544995	0.163498
	A4	A6	1	0.329	1e-05	9e-05
	A3	A6	0.943	0.173	0.00095999	0.00359996
	A8	A6	0.928	0.137	0.00119999	0.00359996
	A9	A7	0.994	0.132	8e-05	0.00036
	A1	A7	0.992	0.356	5e-05	0.00036
	A3	A7	0.976	0.213	0.00034	0.00101999
	A9	A8	0.985	0.143	0.00022	0.00197998
	A6	A8	0.965	0.278	0.00073999	0.00242998
	A2	A8	0.938	0.275	0.00080999	0.00242998
	A8	A9	0.991	0.359	0.00019	0.00170998
	A7	A9	0.973	0.354	0.00065999	0.00296997
	A5	A9	0.873	0.151	0.00593994	0.0178198
	A2	A9	0.651	0.174	0.0257697	0.0579819
	A1	A9	0.608	0.17	0.0373996	0.0673193
PHQ9 Symptoms vs. iPSYCH2012	A2	A1	1	0.585	1e-05	9e-05
	A7	A1	0.961	0.169	0.00060999	0.00274497
	A1	A2	1	0.507	1e-05	9e-05
	A7	A2	0.961	0.169	0.00064999	0.00292497
	A4	A2	0.928	0.141	0.00213998	0.00641994
	A3	A2	0.776	0.112	0.0101899	0.0229273
	A6	A3	1	0.36	1e-05	9e-05
	A2	A3	0.992	0.278	0.00011	0.000495
	A8	A3	0.791	0.124	0.00632994	0.0189898
	A6	A4	1	0.443	1e-05	9e-05
	A8	A5	0.989	0.387	0.0002	0.00179998
	A4	A6	1	0.317	1e-05	9e-05
	A3	A6	0.967	0.188	0.00056999	0.00256497
	A8	A6	0.904	0.134	0.00170998	0.00512995
	A9	A7	0.991	0.135	9e-05	0.00080999
	A1	A7	0.971	0.325	0.00041	0.00184498
	A6	A7	0.881	0.173	0.00339997	0.00764992
	A5	A7	0.874	0.09	0.00318997	0.00764992
	A6	A8	0.951	0.282	0.00108999	0.00499495
	A9	A8	0.935	0.126	0.00110999	0.00499495
	A2	A8	0.762	0.181	0.00691993	0.0207598
	A8	A9	0.98	0.367	0.00053999	0.00473995
	A7	A9	0.952	0.362	0.00157998	0.00473995
	A2	A9	0.921	0.36	0.00132999	0.00473995
PHQ9 Symptoms vs. iPSYCH2015i	A2	A1	1	0.595	9.9999e-06	8.99991e-05
	A7	A1	0.898	0.139	0.00219998	0.0098999
	A1	A2	1	0.503	9.9999e-06	8.99991e-05
	A7	A2	0.954	0.146	0.000909991	0.00409496
	A3	A2	0.751	0.109	0.0117599	0.0312522
	A8	A2	0.673	0.072	0.0138899	0.0312522
	A6	A2	0.662	0.099	0.0207598	0.0333297
	A4	A2	0.658	0.077	0.0222198	0.0333297
	A6	A3	0.999	0.335	9.9999e-06	8.99991e-05
	A2	A3	0.996	0.304	4.99995e-05	0.000224998
	A8	A3	0.773	0.119	0.00787992	0.0236398
	A6	A4	1	0.404	9.9999e-06	8.99991e-05
	A8	A5	0.989	0.397	0.000249998	0.00224998
	A4	A6	1	0.311	9.9999e-06	8.99991e-05
	A3	A6	0.985	0.209	0.000299997	0.00134999
	A8	A6	0.928	0.145	0.00134999	0.00404996
	A1	A7	0.949	0.295	0.000699993	0.00314997
	A9	A7	0.948	0.111	0.000679993	0.00314997
	A6	A7	0.802	0.146	0.00833992	0.0250197
	A3	A7	0.687	0.108	0.0163998	0.0368996
	A6	A8	0.898	0.241	0.00296997	0.0133649
	A9	A8	0.852	0.108	0.00291997	0.0133649
	A2	A8	0.73	0.184	0.00902991	0.0270897
	A8	A9	0.962	0.35	0.00131999	0.0118799
	A7	A9	0.87	0.279	0.00631994	0.0189598
	A2	A9	0.836	0.339	0.00517995	0.0189598
WorstEpisode Symptoms vs. PGC29	A2	A1	1	0.734	9.9999e-06	7.99992e-05
	A7	A1	0.911	-0.115	0.00401996	0.0160798
	A1	A2	1	0.744	9.9999e-06	7.99992e-05
	A7	A2	0.991	0.146	0.000269997	0.000719993
	A6	A2	0.99	0.135	0.000109999	0.000439996
	A6	A3	0.836	0.159	0.00566994	0.0453595
	A8	A4	0.897	0.209	0.00362996	0.0145999
	A6	A4	0.889	0.235	0.00364996	0.0145999
	A8	A6	1	0.338	9.9999e-06	7.99992e-05
	A2	A6	0.996	0.442	1.99998e-05	7.99992e-05
	A6	A8	1	0.387	9.9999e-06	7.99992e-05
	A9	A8	0.957	0.273	0.00259997	0.0103999
	A2	A9	0.744	0.18	0.00517995	0.0414396
WorstEpisode Symptoms vs. iPSYCH2012	A7	iPSYCH2012	0.841	-0.176	0.0104899	0.0419596
	A2	iPSYCH2012	0.718	0.201	0.00877991	0.0419596
	A2	A1	1	0.706	9.9999e-06	7.99992e-05
	A7	A1	0.953	-0.123	0.00168998	0.00675993
	A6	A1	0.596	-0.044	0.0168198	0.0448529
	A1	A2	1	0.736	9.9999e-06	7.99992e-05
	A7	A2	0.999	0.184	1.99998e-05	7.99992e-05
	A6	A2	0.933	0.103	0.00099999	0.00266664
	A6	A4	0.925	0.218	0.00178998	0.0101999
	A8	A4	0.892	0.193	0.00254997	0.0101999
	A8	A6	1	0.358	9.9999e-06	7.99992e-05
	A2	A6	0.983	0.374	9.9999e-05	0.000399996
	A6	A8	1	0.36	9.9999e-06	7.99992e-05
	A2	A9	0.948	0.392	0.000379996	0.00303997
	A1	A9	0.809	-0.273	0.00543995	0.0217598
WorstEpisode Symptoms vs. iPSYCH2015i	A2	iPSYCH2015i	0.87	0.262	0.00126999	0.0101599
	A2	A1	1	0.716	1e-05	8e-05
	A6	A1	0.654	-0.059	0.0124599	0.0498395
	A1	A2	1	0.707	1e-05	8e-05
	A6	A2	0.993	0.126	0.0001	0.0004
	A7	A2	0.989	0.14	0.00050999	0.00135999
	A4	A2	0.622	0.047	0.0223798	0.0447596
	A6	A4	0.972	0.26	0.00049	0.00391996
	A8	A4	0.892	0.188	0.00370996	0.0148398
	A8	A6	0.996	0.274	9e-05	0.00036
	A2	A6	0.996	0.443	1e-05	8e-05
	A8	A7	0.92	0.167	0.00257997	0.0206398
	A1	A7	0.702	0.13	0.0118299	0.0473195
	A6	A8	0.998	0.33	6e-05	0.00048
	A9	A8	0.937	0.261	0.00400996	0.0160398
dsPHQ9 Symptoms vs. PGC29	A2	A1	1	0.578	9.9999e-06	7.99992e-05
	A7	A1	0.998	0.189	4.99995e-05	0.000199998
	A1	A2	1	0.69	9.9999e-06	7.99992e-05
	A8	A2	0.825	0.095	0.00681993	0.0272797
	A2	A3	0.965	0.381	0.000549995	0.00439996
	A1	A4	0.934	0.368	0.00098999	0.00791992
	A3	A6	0.966	0.283	0.00145999	0.0116799
	A4	A6	0.866	0.19	0.00943991	0.0377596
	A1	A7	0.992	0.495	5.99994e-05	0.000479995
	A1	A8	0.954	0.45	0.000349996	0.00279997
	A9	A8	0.908	0.14	0.00260997	0.0104399
	A7	A9	0.984	0.434	0.000279997	0.00223998
	A2	A9	0.894	0.423	0.00192998	0.00771992
dsPHQ9 Symptoms vs. iPSYCH2012	A2	A1	1	0.579	9.9999e-06	7.99992e-05
	A7	A1	0.998	0.182	4.99995e-05	0.000199998
	A1	A2	1	0.703	9.9999e-06	7.99992e-05
	A8	A2	0.754	0.083	0.0106899	0.0427596
	A2	A3	0.975	0.36	0.000359996	0.00287997
	A8	A3	0.88	0.156	0.00380996	0.0152398
	A1	A4	0.96	0.383	0.000369996	0.00295997
	A3	A6	0.875	0.248	0.00665993	0.0379996
	A4	A6	0.853	0.187	0.0094999	0.0379996
	A1	A7	0.918	0.364	0.00158998	0.0127199
	A9	A7	0.858	0.118	0.00430996	0.0172398
	A9	A8	0.95	0.16	0.00102999	0.00823992
	A7	A9	0.999	0.488	1.99998e-05	0.000159998
	A2	A9	0.972	0.489	0.000199998	0.000799992
dsPHQ9 Symptoms vs. iPSYCH2015i	A2	A1	1	0.559	9.9999e-06	7.99992e-05
	A7	A1	0.984	0.16	0.000349996	0.00139999
	A9	A1	0.643	0.042	0.0124499	0.0331997
	A1	A2	1	0.671	9.9999e-06	7.99992e-05
	A8	A2	0.736	0.082	0.0117599	0.0470395
	A2	A3	0.986	0.365	0.000119999	0.00095999
	A8	A3	0.769	0.117	0.0105399	0.0421596
	A1	A4	0.973	0.389	0.000279997	0.00223998
	A3	A6	0.984	0.328	0.000729993	0.00583994
	A4	A6	0.952	0.225	0.00291997	0.0116799
	A1	A7	0.983	0.427	0.000189998	0.00151998
	A9	A8	0.849	0.135	0.00481995	0.0348397
	A1	A8	0.758	0.301	0.00870991	0.0348397
	A7	A9	0.963	0.394	0.00120999	0.00571994
	A2	A9	0.902	0.451	0.00142999	0.00571994
dsWorstEpisode Symptoms vs. PGC29	A2	A1	1	0.592	9.9999e-06	7.99992e-05
	A7	A1	0.956	-0.198	0.00162998	0.00651993
	A1	A2	1	0.643	9.9999e-06	3.99996e-05
	A7	A2	1	0.264	9.9999e-06	3.99996e-05
	A6	A3	0.936	0.194	0.00239998	0.0191998
	A8	A4	0.969	0.256	0.000789992	0.00631994
	A8	A6	0.999	0.37	8.99991e-05	0.000719993
	A8	A7	0.934	0.168	0.00183998	0.00735993
	A2	A7	0.934	0.185	0.00134999	0.00735993
	A6	A8	0.998	0.318	6.99993e-05	0.000559994
	A7	A8	0.995	0.314	0.000269997	0.00107999
	A7	PGC29	0.907	0.193	0.00552994	0.0442396
dsWorstEpisode Symptoms vs. iPSYCH2012	A2	A1	1	0.565	9.9999e-06	7.99992e-05
	A7	A1	0.974	-0.182	0.000499995	0.00199998
	A1	A2	1	0.63	9.9999e-06	7.99992e-05
	A7	A2	1	0.271	1.99998e-05	7.99992e-05
	A6	A3	0.853	0.147	0.00513995	0.0411196
	A9	A3	0.776	0.103	0.0118399	0.0473595
	A6	A4	0.864	0.174	0.00563994	0.0288797
	A8	A4	0.841	0.168	0.00721993	0.0288797
	A8	A6	1	0.397	1.99998e-05	0.000159998
	A2	A7	0.982	0.21	0.000239998	0.00191998
	A8	A7	0.953	0.176	0.00148999	0.00595994
	A6	A8	1	0.337	1.99998e-05	0.000159998
	A7	A8	0.863	0.178	0.00948991	0.0379596
dsWorstEpisode Symptoms vs. iPSYCH2015i	A2	A1	1	0.556	9.9999e-06	7.99992e-05
	A7	A1	0.834	-0.139	0.00643994	0.0257597
	A1	A2	1	0.619	9.9999e-06	7.99992e-05
	A7	A2	0.983	0.203	0.000789992	0.00315997
	A6	A3	0.89	0.176	0.00403996	0.0323197
	A1	A3	0.773	0.152	0.0100999	0.0403996
	A6	A4	0.977	0.231	0.000539995	0.00431996
	A8	A4	0.917	0.186	0.00248998	0.0099599
	A8	A6	0.982	0.285	0.00109999	0.00879991
	A3	A6	0.867	0.276	0.0101199	0.0404796
	A8	A7	0.995	0.205	0.000129999	0.00103999
	A2	A7	0.85	0.13	0.00400996	0.0160398
	A6	A8	0.984	0.253	0.000549995	0.00439996
	A7	A8	0.942	0.224	0.00415996	0.0166398

### Sheet: SuppTable10
Phenotype	Symptom	Instrument	PRS.R2	SD(PRS.R2)	PRSPleiotropy	SD(PRSPleiotropy)
adult.canpayrent	A1	PHQ9	0.00120663	0.000730402	0.39678	0.258109
adult.canpayrent	A2	PHQ9	0.00116727	0.000931676	0.504054	0.461953
adult.canpayrent	A3	PHQ9	0.00112971	0.000818303	0.298401	0.222765
adult.canpayrent	A4	PHQ9	0.000628329	0.000318593	0.281572	0.121646
adult.canpayrent	A6	PHQ9	0.00058754	0.000309749	0.243812	0.298177
adult.canpayrent	A7	PHQ9	0.00104672	0.000567353	0.294503	0.17699
adult.canpayrent	A8	PHQ9	0.00131618	0.00131204	0.374275	0.348815
adult.canpayrent	A9	PHQ9	0.00078939	0.000407892	0.518199	0.58026
adult.canpayrent	A3	PHQ9Skip	0.00105431	0.000902748	0.634536	0.48642
adult.canpayrent	A4	PHQ9Skip	0.000942233	0.000316456	0.882851	0.559772
adult.canpayrent	A6	PHQ9Skip	0.000980219	0.00048643	1.45668	0.893854
adult.canpayrent	A7	PHQ9Skip	0.000823792	0.000372988	1.06824	1.63311
adult.canpayrent	A8	PHQ9Skip	0.000961975	0.000611697	0.709667	0.275909
adult.canpayrent	A9	PHQ9Skip	0.00118103	0.00108753	1.28747	1.52207
adult.canpayrent	A1	WorstEpisode	0.00102584	0.000612873	0.154287	0.125348
adult.canpayrent	A2	WorstEpisode	0.00131311	0.00101932	0.15349	0.127668
adult.canpayrent	A3	WorstEpisode	0.00120015	0.0006402	0.936272	0.731881
adult.canpayrent	A4	WorstEpisode	0.000643441	0.00028142	0.52033	0.347557
adult.canpayrent	A6	WorstEpisode	0.000774107	0.000529041	0.869265	0.928988
adult.canpayrent	A7	WorstEpisode	0.000607191	0.000307434	0.297688	0.125148
adult.canpayrent	A8	WorstEpisode	0.000808072	0.00050116	0.435114	0.213105
adult.canpayrent	A9	WorstEpisode	0.00122042	0.000498502	2.04534	2.47169
adult.confidingrel	A1	PHQ9	0.000642345	0.000420603	0.256087	0.304801
adult.confidingrel	A2	PHQ9	0.000956578	0.000673842	0.506773	0.583486
adult.confidingrel	A3	PHQ9	0.000565475	0.000199301	0.146549	0.0514702
adult.confidingrel	A4	PHQ9	0.000525961	0.000283719	0.235111	0.139465
adult.confidingrel	A6	PHQ9	0.000564887	0.000285853	0.186081	0.129667
adult.confidingrel	A7	PHQ9	0.000489774	0.000315748	0.128528	0.0704797
adult.confidingrel	A8	PHQ9	0.00060327	0.000395857	0.159581	0.0927722
adult.confidingrel	A9	PHQ9	0.000815332	0.000470652	0.476982	0.518653
adult.confidingrel	A3	PHQ9Skip	0.000784686	0.000537769	0.49109	0.413567
adult.confidingrel	A4	PHQ9Skip	0.000518778	0.000158739	0.515782	0.364233
adult.confidingrel	A6	PHQ9Skip	0.00100012	0.000447346	1.5408	1.06314
adult.confidingrel	A7	PHQ9Skip	0.000641005	0.000329192	0.620906	0.569544
adult.confidingrel	A8	PHQ9Skip	0.000687833	0.00034522	0.597396	0.314933
adult.confidingrel	A9	PHQ9Skip	0.00064845	0.000374637	1.25076	1.98278
adult.confidingrel	A1	WorstEpisode	0.000491355	0.00022765	0.0698358	0.0451704
adult.confidingrel	A2	WorstEpisode	0.000730505	0.000425418	0.0790972	0.0486019
adult.confidingrel	A3	WorstEpisode	0.000853437	0.000443671	0.748207	0.919208
adult.confidingrel	A4	WorstEpisode	0.000678802	0.000506237	0.588352	0.550703
adult.confidingrel	A6	WorstEpisode	0.00071922	0.000403649	0.763608	0.752517
adult.confidingrel	A7	WorstEpisode	0.000777019	0.000446833	0.496055	0.574898
adult.confidingrel	A8	WorstEpisode	0.000461959	0.000256772	0.321301	0.284542
adult.confidingrel	A9	WorstEpisode	0.000710093	0.000245489	1.10554	1.16498
adult.partnerbelittle	A1	PHQ9	0.00121002	0.000657884	0.448706	0.365656
adult.partnerbelittle	A2	PHQ9	0.00150228	0.00117993	0.780938	0.874522
adult.partnerbelittle	A3	PHQ9	0.00169673	0.000879944	0.454946	0.287726
adult.partnerbelittle	A4	PHQ9	0.00120667	0.000606407	0.54691	0.33287
adult.partnerbelittle	A6	PHQ9	0.00177244	0.00128755	0.606286	0.468957
adult.partnerbelittle	A7	PHQ9	0.00169293	0.000910665	0.51451	0.461468
adult.partnerbelittle	A8	PHQ9	0.00184746	0.00115107	0.612994	0.629446
adult.partnerbelittle	A9	PHQ9	0.0012985	0.000941393	0.735645	0.698425
adult.partnerbelittle	A3	PHQ9Skip	0.000709506	0.000485799	0.511667	0.51224
adult.partnerbelittle	A4	PHQ9Skip	0.000942209	0.000624915	0.898815	0.955503
adult.partnerbelittle	A6	PHQ9Skip	0.000576832	0.000268735	0.887524	0.574817
adult.partnerbelittle	A7	PHQ9Skip	0.000611753	0.000353078	0.597675	0.49498
adult.partnerbelittle	A8	PHQ9Skip	0.000739366	0.000487595	0.80218	0.816459
adult.partnerbelittle	A9	PHQ9Skip	0.000809165	0.000517327	1.21396	1.62126
adult.partnerbelittle	A1	WorstEpisode	0.00209126	0.000810368	0.30304	0.179585
adult.partnerbelittle	A2	WorstEpisode	0.0023341	0.0013973	0.269504	0.200391
adult.partnerbelittle	A3	WorstEpisode	0.000749183	0.000306288	0.518737	0.355605
adult.partnerbelittle	A4	WorstEpisode	0.000583566	0.000254594	0.494215	0.347004
adult.partnerbelittle	A6	WorstEpisode	0.000680023	0.000280081	0.899296	1.19631
adult.partnerbelittle	A7	WorstEpisode	0.00135409	0.000987751	0.667733	0.446658
adult.partnerbelittle	A8	WorstEpisode	0.00120902	0.000798948	0.66469	0.357081
adult.partnerbelittle	A9	WorstEpisode	0.00080687	0.000458056	1.43762	1.57471
adult.partnersexassault	A1	PHQ9	0.000949809	0.000397754	0.299063	0.0901761
adult.partnersexassault	A2	PHQ9	0.00153323	0.00106955	0.729124	0.737927
adult.partnersexassault	A3	PHQ9	0.00131849	0.000602115	0.331252	0.127567
adult.partnersexassault	A4	PHQ9	0.00113855	0.0007327	0.581889	0.441467
adult.partnersexassault	A6	PHQ9	0.0013286	0.00122429	0.456124	0.391568
adult.partnersexassault	A7	PHQ9	0.00159597	0.00131869	0.434804	0.318279
adult.partnersexassault	A8	PHQ9	0.00104483	0.000557629	0.307917	0.222057
adult.partnersexassault	A9	PHQ9	0.0013699	0.000459541	0.875708	0.810249
adult.partnersexassault	A3	PHQ9Skip	0.00126803	0.000613975	1.16114	1.61934
adult.partnersexassault	A4	PHQ9Skip	0.00083903	0.000408489	0.787209	0.658568
adult.partnersexassault	A6	PHQ9Skip	0.00117974	0.000692953	1.92866	1.82378
adult.partnersexassault	A7	PHQ9Skip	0.00114223	0.000577514	0.84518	0.495557
adult.partnersexassault	A8	PHQ9Skip	0.00124818	0.000685362	1.24764	0.809222
adult.partnersexassault	A9	PHQ9Skip	0.0011232	0.000633188	1.53952	1.48673
adult.partnersexassault	A1	WorstEpisode	0.0016963	0.000917561	0.235219	0.134305
adult.partnersexassault	A2	WorstEpisode	0.00207349	0.0013199	0.246467	0.21384
adult.partnersexassault	A3	WorstEpisode	0.000891049	0.000617646	0.819365	1.04314
adult.partnersexassault	A4	WorstEpisode	0.000937321	0.000754545	0.927535	1.30184
adult.partnersexassault	A6	WorstEpisode	0.00156962	0.00148617	1.62715	1.83604
adult.partnersexassault	A7	WorstEpisode	0.00139903	0.000865583	0.776953	0.644089
adult.partnersexassault	A8	WorstEpisode	0.000760265	0.000462064	0.53501	0.455853
adult.partnersexassault	A9	WorstEpisode	0.000905475	0.000654428	1.26731	1.04072
adult.partnerviolence	A1	PHQ9	0.000756244	0.000542261	0.279234	0.25475
adult.partnerviolence	A2	PHQ9	0.00106649	0.000505615	0.497084	0.406294
adult.partnerviolence	A3	PHQ9	0.00133926	0.000810002	0.409315	0.368489
adult.partnerviolence	A4	PHQ9	0.000905046	0.000411386	0.429842	0.252708
adult.partnerviolence	A6	PHQ9	0.00131047	0.000851123	0.643298	0.984027
adult.partnerviolence	A7	PHQ9	0.0013797	0.00110446	0.379907	0.290658
adult.partnerviolence	A8	PHQ9	0.000835037	0.000553709	0.271208	0.290779
adult.partnerviolence	A9	PHQ9	0.00107058	0.000797324	0.83835	1.53076
adult.partnerviolence	A3	PHQ9Skip	0.00091513	0.000699011	0.784502	1.36161
adult.partnerviolence	A4	PHQ9Skip	0.000508754	0.000146371	0.429107	0.189484
adult.partnerviolence	A6	PHQ9Skip	0.00103105	0.000527386	1.7729	1.43021
adult.partnerviolence	A7	PHQ9Skip	0.000592587	0.000319894	0.528832	0.459629
adult.partnerviolence	A8	PHQ9Skip	0.000682399	0.000378348	0.579871	0.396245
adult.partnerviolence	A9	PHQ9Skip	0.000662462	0.000365431	0.933442	1.05156
adult.partnerviolence	A1	WorstEpisode	0.00171544	0.00110835	0.241939	0.176743
adult.partnerviolence	A2	WorstEpisode	0.00221877	0.000949843	0.247908	0.11803
adult.partnerviolence	A3	WorstEpisode	0.000799236	0.000533211	0.654647	0.771632
adult.partnerviolence	A4	WorstEpisode	0.000770715	0.000392367	0.693055	0.547976
adult.partnerviolence	A6	WorstEpisode	0.000706338	0.000328912	0.914512	1.16549
adult.partnerviolence	A7	WorstEpisode	0.00131159	0.000765107	0.758837	0.703628
adult.partnerviolence	A8	WorstEpisode	0.000938214	0.000524197	0.577256	0.447485
adult.partnerviolence	A9	WorstEpisode	0.00110768	0.000759247	1.49378	1.30385
anxiety.recent.anxiety	A1	PHQ9	0.00248263	0.00139615	0.833732	0.516678
anxiety.recent.anxiety	A2	PHQ9	0.00325963	0.00200021	1.5535	1.46598
anxiety.recent.anxiety	A3	PHQ9	0.00239348	0.0012297	0.705811	0.670301
anxiety.recent.anxiety	A4	PHQ9	0.00155342	0.00101363	0.737096	0.575512
anxiety.recent.anxiety	A6	PHQ9	0.00250949	0.00172097	1.05468	1.29177
anxiety.recent.anxiety	A7	PHQ9	0.00220983	0.00100339	0.68619	0.582072
anxiety.recent.anxiety	A8	PHQ9	0.002726	0.00156045	0.874642	0.988554
anxiety.recent.anxiety	A9	PHQ9	0.00204432	0.00119127	1.17107	1.07899
anxiety.recent.anxiety	A3	PHQ9Skip	0.00149812	0.00109044	1.13575	1.21746
anxiety.recent.anxiety	A4	PHQ9Skip	0.00143377	0.000828243	1.12545	0.682584
anxiety.recent.anxiety	A6	PHQ9Skip	0.00127486	0.000881192	1.89502	1.29153
anxiety.recent.anxiety	A7	PHQ9Skip	0.00129987	0.000689075	1.58878	2.18321
anxiety.recent.anxiety	A8	PHQ9Skip	0.00175903	0.00118949	1.98997	2.98334
anxiety.recent.anxiety	A9	PHQ9Skip	0.00139182	0.000691874	1.80745	1.92731
anxiety.recent.anxiety	A1	WorstEpisode	0.00356023	0.00154688	0.475577	0.210651
anxiety.recent.anxiety	A2	WorstEpisode	0.0037152	0.00240224	0.403918	0.273675
anxiety.recent.anxiety	A3	WorstEpisode	0.00126482	0.000742295	1.4019	2.28581
anxiety.recent.anxiety	A4	WorstEpisode	0.00111931	0.00058399	0.926493	0.808924
anxiety.recent.anxiety	A6	WorstEpisode	0.00111099	0.000841366	1.21782	1.53848
anxiety.recent.anxiety	A7	WorstEpisode	0.0015175	0.000642122	0.869837	0.622312
anxiety.recent.anxiety	A8	WorstEpisode	0.0012711	0.000591	0.799564	0.635992
anxiety.recent.anxiety	A9	WorstEpisode	0.00143326	0.000746002	1.50602	1.16868
anxiety.recent.cantstopworrying	A1	PHQ9	0.00258437	0.00123884	0.819948	0.391035
anxiety.recent.cantstopworrying	A2	PHQ9	0.00356083	0.00136905	1.5231	1.03534
anxiety.recent.cantstopworrying	A3	PHQ9	0.00279283	0.00141957	0.752482	0.414995
anxiety.recent.cantstopworrying	A4	PHQ9	0.00168792	0.0014572	0.744545	0.509698
anxiety.recent.cantstopworrying	A6	PHQ9	0.00231747	0.00105426	0.85929	0.699624
anxiety.recent.cantstopworrying	A7	PHQ9	0.00263241	0.00172653	0.755194	0.506332
anxiety.recent.cantstopworrying	A8	PHQ9	0.0028477	0.0020452	0.921111	1.09008
anxiety.recent.cantstopworrying	A9	PHQ9	0.00210464	0.00126706	1.19822	1.09842
anxiety.recent.cantstopworrying	A3	PHQ9Skip	0.00139737	0.000749678	1.16618	1.44496
anxiety.recent.cantstopworrying	A4	PHQ9Skip	0.00115865	0.000621373	0.997998	0.674934
anxiety.recent.cantstopworrying	A6	PHQ9Skip	0.00113838	0.000718484	1.47246	0.706213
anxiety.recent.cantstopworrying	A7	PHQ9Skip	0.00124878	0.000819489	1.1869	1.07521
anxiety.recent.cantstopworrying	A8	PHQ9Skip	0.00205853	0.00106976	2.28016	2.62907
anxiety.recent.cantstopworrying	A9	PHQ9Skip	0.00166624	0.00105195	2.10046	2.83816
anxiety.recent.cantstopworrying	A1	WorstEpisode	0.00260033	0.00111045	0.356999	0.184277
anxiety.recent.cantstopworrying	A2	WorstEpisode	0.00310165	0.00144956	0.346656	0.202187
anxiety.recent.cantstopworrying	A3	WorstEpisode	0.001474	0.000888048	1.44993	1.88799
anxiety.recent.cantstopworrying	A4	WorstEpisode	0.00123193	0.000780542	0.909693	0.519372
anxiety.recent.cantstopworrying	A6	WorstEpisode	0.00097287	0.000499109	1.29073	2.31073
anxiety.recent.cantstopworrying	A7	WorstEpisode	0.00177257	0.00105761	0.942	0.703266
anxiety.recent.cantstopworrying	A8	WorstEpisode	0.00124536	0.00137388	0.83271	0.926343
anxiety.recent.cantstopworrying	A9	WorstEpisode	0.00195165	0.00131212	3.10539	4.61299
anxiety.recent.foreboding	A1	PHQ9	0.00384533	0.00212913	1.20217	0.635257
anxiety.recent.foreboding	A2	PHQ9	0.00372579	0.00164605	1.65668	1.25586
anxiety.recent.foreboding	A3	PHQ9	0.00321318	0.00157074	0.894026	0.510094
anxiety.recent.foreboding	A4	PHQ9	0.00201136	0.00107539	0.918171	0.520708
anxiety.recent.foreboding	A6	PHQ9	0.00236087	0.00113048	0.795379	0.595369
anxiety.recent.foreboding	A7	PHQ9	0.00316749	0.00157362	0.884062	0.540127
anxiety.recent.foreboding	A8	PHQ9	0.00267699	0.00134932	0.811625	0.671708
anxiety.recent.foreboding	A9	PHQ9	0.00290787	0.00246027	1.67181	1.31918
anxiety.recent.foreboding	A3	PHQ9Skip	0.00148919	0.000879309	1.27566	1.32799
anxiety.recent.foreboding	A4	PHQ9Skip	0.00153845	0.000977791	1.29016	0.941793
anxiety.recent.foreboding	A6	PHQ9Skip	0.000812661	0.000470178	1.16711	0.654818
anxiety.recent.foreboding	A7	PHQ9Skip	0.00182774	0.000999166	1.63646	1.10379
anxiety.recent.foreboding	A8	PHQ9Skip	0.00164918	0.000956243	1.59995	1.41522
anxiety.recent.foreboding	A9	PHQ9Skip	0.00219125	0.00136319	3.12527	3.79493
anxiety.recent.foreboding	A1	WorstEpisode	0.00317257	0.0016243	0.428468	0.231465
anxiety.recent.foreboding	A2	WorstEpisode	0.0033638	0.00174563	0.358105	0.173233
anxiety.recent.foreboding	A3	WorstEpisode	0.00160404	0.000669568	1.52036	1.51824
anxiety.recent.foreboding	A4	WorstEpisode	0.00216297	0.00127799	1.6425	1.45805
anxiety.recent.foreboding	A6	WorstEpisode	0.00116553	0.000551122	1.06579	0.964755
anxiety.recent.foreboding	A7	WorstEpisode	0.00197741	0.00143662	1.14193	1.10083
anxiety.recent.foreboding	A8	WorstEpisode	0.00139671	0.000921516	0.897801	0.725372
anxiety.recent.foreboding	A9	WorstEpisode	0.00248688	0.00159118	2.78059	2.91389
anxiety.recent.irritability	A1	PHQ9	0.00370276	0.00170387	1.24983	0.633586
anxiety.recent.irritability	A2	PHQ9	0.00469704	0.00176461	2.08044	1.58016
anxiety.recent.irritability	A3	PHQ9	0.00361699	0.00118753	0.912816	0.27727
anxiety.recent.irritability	A4	PHQ9	0.00255636	0.00158966	1.17074	0.750358
anxiety.recent.irritability	A6	PHQ9	0.00349136	0.00164492	1.26577	1.07157
anxiety.recent.irritability	A7	PHQ9	0.00257835	0.00137662	0.761726	0.534366
anxiety.recent.irritability	A8	PHQ9	0.00393393	0.00240403	0.962745	0.422411
anxiety.recent.irritability	A9	PHQ9	0.00227521	0.0017993	1.2233	0.716274
anxiety.recent.irritability	A3	PHQ9Skip	0.00196442	0.00106149	1.6095	2.01432
anxiety.recent.irritability	A4	PHQ9Skip	0.00146186	0.00100679	1.31597	1.03754
anxiety.recent.irritability	A6	PHQ9Skip	0.00135266	0.0011347	2.2167	2.30708
anxiety.recent.irritability	A7	PHQ9Skip	0.00122342	0.00106975	1.12272	1.02802
anxiety.recent.irritability	A8	PHQ9Skip	0.00217934	0.000874862	1.98659	1.50656
anxiety.recent.irritability	A9	PHQ9Skip	0.00188982	0.00151129	1.97746	1.93605
anxiety.recent.irritability	A1	WorstEpisode	0.00344502	0.00220027	0.435408	0.215371
anxiety.recent.irritability	A2	WorstEpisode	0.00478732	0.00244974	0.521453	0.267259
anxiety.recent.irritability	A3	WorstEpisode	0.0018555	0.00140066	1.44607	1.30376
anxiety.recent.irritability	A4	WorstEpisode	0.00204041	0.00151186	1.43647	0.977161
anxiety.recent.irritability	A6	WorstEpisode	0.00157652	0.0011193	2.4773	4.05994
anxiety.recent.irritability	A7	WorstEpisode	0.00223322	0.00168322	1.12279	0.810633
anxiety.recent.irritability	A8	WorstEpisode	0.00132103	0.000521211	0.851235	0.583223
anxiety.recent.irritability	A9	WorstEpisode	0.0024423	0.000941441	3.03399	2.40494
anxiety.recent.restlessness	A1	PHQ9	0.00288977	0.00102651	1.04704	0.725589
anxiety.recent.restlessness	A2	PHQ9	0.00321172	0.00300356	1.52606	2.37666
anxiety.recent.restlessness	A3	PHQ9	0.0042468	0.0021605	1.21704	0.859499
anxiety.recent.restlessness	A4	PHQ9	0.00231311	0.00157924	1.02113	0.63342
anxiety.recent.restlessness	A6	PHQ9	0.0029585	0.0017986	1.1452	1.14523
anxiety.recent.restlessness	A7	PHQ9	0.00277532	0.00188714	0.838281	0.80755
anxiety.recent.restlessness	A8	PHQ9	0.00326874	0.00122414	0.972032	0.853851
anxiety.recent.restlessness	A9	PHQ9	0.00256032	0.000863705	1.63774	1.54062
anxiety.recent.restlessness	A3	PHQ9Skip	0.00176461	0.00075749	1.20807	0.902191
anxiety.recent.restlessness	A4	PHQ9Skip	0.00231494	0.00114607	2.05857	1.36471
anxiety.recent.restlessness	A6	PHQ9Skip	0.00207836	0.00110471	3.21223	2.49741
anxiety.recent.restlessness	A7	PHQ9Skip	0.00165688	0.000842674	1.87728	2.14507
anxiety.recent.restlessness	A8	PHQ9Skip	0.00231425	0.00113502	2.14461	1.48216
anxiety.recent.restlessness	A9	PHQ9Skip	0.00162626	0.000755562	2.24895	2.48496
anxiety.recent.restlessness	A1	WorstEpisode	0.00300155	0.00122582	0.429986	0.245156
anxiety.recent.restlessness	A2	WorstEpisode	0.003561	0.00192497	0.399239	0.233753
anxiety.recent.restlessness	A3	WorstEpisode	0.00344097	0.00194732	2.61821	1.80857
anxiety.recent.restlessness	A4	WorstEpisode	0.00272704	0.00203664	2.07492	1.83341
anxiety.recent.restlessness	A6	WorstEpisode	0.00195895	0.0014103	2.04241	2.83868
anxiety.recent.restlessness	A7	WorstEpisode	0.00204014	0.000932591	1.1916	0.969881
anxiety.recent.restlessness	A8	WorstEpisode	0.00193306	0.00106185	1.47304	1.62422
anxiety.recent.restlessness	A9	WorstEpisode	0.00299157	0.00196495	3.14643	2.6016
anxiety.recent.troublerelaxing	A1	PHQ9	0.0031095	0.00134861	1.09228	0.752971
anxiety.recent.troublerelaxing	A2	PHQ9	0.00279139	0.00125851	1.19316	0.804758
anxiety.recent.troublerelaxing	A3	PHQ9	0.00389336	0.00132622	1.12973	0.666566
anxiety.recent.troublerelaxing	A4	PHQ9	0.00219167	0.00148655	1.09445	0.840577
anxiety.recent.troublerelaxing	A6	PHQ9	0.00323735	0.00157525	1.12364	0.87206
anxiety.recent.troublerelaxing	A7	PHQ9	0.00272831	0.0013475	0.837219	0.740267
anxiety.recent.troublerelaxing	A8	PHQ9	0.0035414	0.00179496	1.04991	0.902396
anxiety.recent.troublerelaxing	A9	PHQ9	0.00179397	0.000848774	1.18214	1.06595
anxiety.recent.troublerelaxing	A3	PHQ9Skip	0.0014912	0.000678194	1.05612	0.838126
anxiety.recent.troublerelaxing	A4	PHQ9Skip	0.000905145	0.000617815	0.820617	0.569924
anxiety.recent.troublerelaxing	A6	PHQ9Skip	0.000697915	0.000252177	1.1325	0.782644
anxiety.recent.troublerelaxing	A7	PHQ9Skip	0.000981776	0.000472711	0.896752	0.639769
anxiety.recent.troublerelaxing	A8	PHQ9Skip	0.00131022	0.000850818	1.3383	1.26328
anxiety.recent.troublerelaxing	A9	PHQ9Skip	0.00100006	0.0005214	1.41686	1.71311
anxiety.recent.troublerelaxing	A1	WorstEpisode	0.00312254	0.00213156	0.41208	0.259538
anxiety.recent.troublerelaxing	A2	WorstEpisode	0.00304769	0.00133075	0.342647	0.188152
anxiety.recent.troublerelaxing	A3	WorstEpisode	0.00183598	0.00113158	1.47486	1.48029
anxiety.recent.troublerelaxing	A4	WorstEpisode	0.00144461	0.000944216	1.11881	0.958257
anxiety.recent.troublerelaxing	A6	WorstEpisode	0.000900235	0.000581407	0.938555	0.977809
anxiety.recent.troublerelaxing	A7	WorstEpisode	0.0011559	0.000642873	0.627497	0.423332
anxiety.recent.troublerelaxing	A8	WorstEpisode	0.00126297	0.000708067	0.88782	1.07127
anxiety.recent.troublerelaxing	A9	WorstEpisode	0.00193399	0.00082359	2.71945	2.22024
anxiety.recent.worrytoomanythings	A1	PHQ9	0.00266998	0.00141204	0.833855	0.381009
anxiety.recent.worrytoomanythings	A2	PHQ9	0.00309734	0.0014656	1.2576	0.735145
anxiety.recent.worrytoomanythings	A3	PHQ9	0.0028927	0.00117526	0.804199	0.426284
anxiety.recent.worrytoomanythings	A4	PHQ9	0.00155844	0.00101378	0.762946	0.54154
anxiety.recent.worrytoomanythings	A6	PHQ9	0.00239112	0.00142114	0.800336	0.565191
anxiety.recent.worrytoomanythings	A7	PHQ9	0.0026349	0.00164579	0.837946	0.850352
anxiety.recent.worrytoomanythings	A8	PHQ9	0.00266185	0.00140034	0.742191	0.506624
anxiety.recent.worrytoomanythings	A9	PHQ9	0.0021665	0.00154671	1.2356	0.943804
anxiety.recent.worrytoomanythings	A3	PHQ9Skip	0.00130062	0.00104007	1.12661	1.71927
anxiety.recent.worrytoomanythings	A4	PHQ9Skip	0.00109604	0.000415521	0.96257	0.472618
anxiety.recent.worrytoomanythings	A6	PHQ9Skip	0.000786743	0.000272208	1.21817	0.66046
anxiety.recent.worrytoomanythings	A7	PHQ9Skip	0.00112995	0.000649224	1.01518	0.727666
anxiety.recent.worrytoomanythings	A8	PHQ9Skip	0.00142521	0.000909904	1.46504	1.43679
anxiety.recent.worrytoomanythings	A9	PHQ9Skip	0.00120871	0.000688117	1.31755	1.28724
anxiety.recent.worrytoomanythings	A1	WorstEpisode	0.00241018	0.00156383	0.319813	0.193515
anxiety.recent.worrytoomanythings	A2	WorstEpisode	0.002883	0.00117812	0.311472	0.13656
anxiety.recent.worrytoomanythings	A3	WorstEpisode	0.00146874	0.000654639	1.28098	1.30381
anxiety.recent.worrytoomanythings	A4	WorstEpisode	0.00109655	0.000488242	0.888664	0.666432
anxiety.recent.worrytoomanythings	A6	WorstEpisode	0.00095977	0.000619065	0.911226	0.960842
anxiety.recent.worrytoomanythings	A7	WorstEpisode	0.00193641	0.00126196	1.02548	0.821219
anxiety.recent.worrytoomanythings	A8	WorstEpisode	0.00125891	0.000871583	0.79742	0.679864
anxiety.recent.worrytoomanythings	A9	WorstEpisode	0.00181667	0.00130751	2.67818	3.78379
childhood.accestodoctor	A1	PHQ9	0.0022097	0.00135441	0.842787	0.941819
childhood.accestodoctor	A2	PHQ9	0.00354345	0.00296709	1.36762	1.19166
childhood.accestodoctor	A3	PHQ9	0.00240036	0.00143532	0.708474	0.719441
childhood.accestodoctor	A4	PHQ9	0.00180412	0.000907213	0.845405	0.452726
childhood.accestodoctor	A6	PHQ9	0.00258435	0.00146241	0.897862	0.740328
childhood.accestodoctor	A7	PHQ9	0.00285464	0.00228029	0.831378	0.757879
childhood.accestodoctor	A8	PHQ9	0.00165671	0.00140947	0.449984	0.30822
childhood.accestodoctor	A9	PHQ9	0.00221721	0.0013594	1.53701	1.29236
childhood.accestodoctor	A3	PHQ9Skip	0.00213465	0.00143264	1.73992	1.95129
childhood.accestodoctor	A4	PHQ9Skip	0.00310419	0.00199319	2.42916	1.62423
childhood.accestodoctor	A6	PHQ9Skip	0.00198615	0.00132676	3.53351	3.58425
childhood.accestodoctor	A7	PHQ9Skip	0.00199654	0.000900164	2.33941	3.03799
childhood.accestodoctor	A8	PHQ9Skip	0.00176643	0.000798639	1.65057	1.14976
childhood.accestodoctor	A9	PHQ9Skip	0.00169224	0.00117268	2.30474	2.36328
childhood.accestodoctor	A1	WorstEpisode	0.00222384	0.00153024	0.310125	0.253541
childhood.accestodoctor	A2	WorstEpisode	0.00283512	0.0015028	0.329535	0.22223
childhood.accestodoctor	A3	WorstEpisode	0.00226284	0.00103414	1.56131	0.870532
childhood.accestodoctor	A4	WorstEpisode	0.0022528	0.00112906	1.97036	2.44545
childhood.accestodoctor	A6	WorstEpisode	0.00277719	0.00184671	2.99448	3.20847
childhood.accestodoctor	A7	WorstEpisode	0.00161462	0.000630018	1.10725	0.982221
childhood.accestodoctor	A8	WorstEpisode	0.00228591	0.0012694	1.69466	1.80402
childhood.accestodoctor	A9	WorstEpisode	0.00274725	0.00123364	5.24308	6.18445
childhood.familyhate	A1	PHQ9	0.0031295	0.0024212	1.38673	1.79361
childhood.familyhate	A2	PHQ9	0.00332527	0.00204406	1.57124	1.42012
childhood.familyhate	A3	PHQ9	0.00477518	0.00203036	1.49254	1.26079
childhood.familyhate	A4	PHQ9	0.00251409	0.00140298	1.07503	0.453487
childhood.familyhate	A6	PHQ9	0.00264932	0.00147131	0.958931	0.839944
childhood.familyhate	A7	PHQ9	0.00286447	0.00147449	0.810146	0.462144
childhood.familyhate	A8	PHQ9	0.0029647	0.0014811	0.987352	0.976204
childhood.familyhate	A9	PHQ9	0.0038296	0.00183755	2.83113	3.17822
childhood.familyhate	A3	PHQ9Skip	0.00248745	0.00135094	1.87268	1.82949
childhood.familyhate	A4	PHQ9Skip	0.00228711	0.00155817	1.70074	1.07872
childhood.familyhate	A6	PHQ9Skip	0.00184666	0.00129614	2.83311	2.12305
childhood.familyhate	A7	PHQ9Skip	0.00201328	0.00120076	2.56289	3.82602
childhood.familyhate	A8	PHQ9Skip	0.0027578	0.00239697	2.88859	2.98388
childhood.familyhate	A9	PHQ9Skip	0.0027245	0.00221546	4.75731	6.67665
childhood.familyhate	A1	WorstEpisode	0.00388526	0.00206765	0.584369	0.45256
childhood.familyhate	A2	WorstEpisode	0.00473476	0.00221412	0.55235	0.34349
childhood.familyhate	A3	WorstEpisode	0.00189985	0.000968911	1.35289	0.832773
childhood.familyhate	A4	WorstEpisode	0.00151165	0.000855246	1.49775	1.66328
childhood.familyhate	A6	WorstEpisode	0.00168827	0.000758125	2.43349	3.33592
childhood.familyhate	A7	WorstEpisode	0.00253394	0.00149766	1.34047	0.951079
childhood.familyhate	A8	WorstEpisode	0.00206298	0.00182477	1.09691	0.578056
childhood.familyhate	A9	WorstEpisode	0.00231467	0.000822793	3.35571	3.57129
childhood.familyviolence	A1	PHQ9	0.00513579	0.00214587	1.87364	1.26372
childhood.familyviolence	A2	PHQ9	0.00497067	0.00368034	2.35432	2.44738
childhood.familyviolence	A3	PHQ9	0.00571655	0.00395231	1.65571	1.46127
childhood.familyviolence	A4	PHQ9	0.00267964	0.00121185	1.2905	0.685309
childhood.familyviolence	A6	PHQ9	0.00460186	0.00208949	1.47844	0.857405
childhood.familyviolence	A7	PHQ9	0.00504295	0.00395704	1.4094	0.982012
childhood.familyviolence	A8	PHQ9	0.00456027	0.00256985	1.52091	1.6703
childhood.familyviolence	A9	PHQ9	0.00605931	0.00671868	3.81333	4.47401
childhood.familyviolence	A3	PHQ9Skip	0.00366765	0.00279717	2.13434	1.19279
childhood.familyviolence	A4	PHQ9Skip	0.00252858	0.00138394	2.10753	1.05319
childhood.familyviolence	A6	PHQ9Skip	0.00299586	0.00152623	4.65388	3.22806
childhood.familyviolence	A7	PHQ9Skip	0.0029054	0.00114625	3.19169	3.79321
childhood.familyviolence	A8	PHQ9Skip	0.00456916	0.00313324	5.19343	5.00364
childhood.familyviolence	A9	PHQ9Skip	0.0055553	0.00280289	8.20215	9.47806
childhood.familyviolence	A1	WorstEpisode	0.00447295	0.00215095	0.61521	0.379268
childhood.familyviolence	A2	WorstEpisode	0.00576367	0.00298273	0.661492	0.403213
childhood.familyviolence	A3	WorstEpisode	0.00480728	0.00264248	4.15161	4.44708
childhood.familyviolence	A4	WorstEpisode	0.00340777	0.00153856	3.02455	2.78998
childhood.familyviolence	A6	WorstEpisode	0.00327108	0.00216568	5.10209	9.72264
childhood.familyviolence	A7	WorstEpisode	0.00387872	0.00195519	2.02931	1.46181
childhood.familyviolence	A8	WorstEpisode	0.00436506	0.0023309	2.71772	1.60777
childhood.familyviolence	A9	WorstEpisode	0.00385391	0.00148577	6.02499	7.00669
childhood.loved	A1	PHQ9	0.00172998	0.000663592	0.62022	0.412228
childhood.loved	A2	PHQ9	0.0020777	0.000815297	1.00404	0.845751
childhood.loved	A3	PHQ9	0.00226519	0.00114965	0.586156	0.360227
childhood.loved	A4	PHQ9	0.00126627	0.000912155	0.588787	0.477126
childhood.loved	A6	PHQ9	0.0020886	0.000819051	0.784357	0.658285
childhood.loved	A7	PHQ9	0.00203249	0.00119929	0.538789	0.353772
childhood.loved	A8	PHQ9	0.00205857	0.0011953	0.636378	0.527637
childhood.loved	A9	PHQ9	0.00127264	0.00118418	0.648027	0.460483
childhood.loved	A3	PHQ9Skip	0.0007941	0.000454404	0.452	0.238067
childhood.loved	A4	PHQ9Skip	0.000910424	0.000842219	0.707316	0.418373
childhood.loved	A6	PHQ9Skip	0.00077793	0.000365277	1.28224	1.06237
childhood.loved	A7	PHQ9Skip	0.00065429	0.000374532	0.779326	1.23434
childhood.loved	A8	PHQ9Skip	0.000915257	0.000491706	0.981691	0.99413
childhood.loved	A9	PHQ9Skip	0.000859334	0.000660478	0.989771	0.844284
childhood.loved	A1	WorstEpisode	0.00199205	0.00124483	0.287077	0.20831
childhood.loved	A2	WorstEpisode	0.00236599	0.000865132	0.260821	0.116075
childhood.loved	A3	WorstEpisode	0.000866245	0.000556829	0.566609	0.393905
childhood.loved	A4	WorstEpisode	0.000802916	0.000346578	0.68872	0.6754
childhood.loved	A6	WorstEpisode	0.000850165	0.00062505	1.0477	1.81986
childhood.loved	A7	WorstEpisode	0.00108593	0.000670375	0.632371	0.589887
childhood.loved	A8	WorstEpisode	0.000744788	0.00030507	0.515143	0.363092
childhood.loved	A9	WorstEpisode	0.000603312	0.000389668	0.72978	0.639427
childhood.molested	A1	PHQ9	0.0011588	0.000621044	0.398259	0.274224
childhood.molested	A2	PHQ9	0.00137709	0.000825996	0.723243	0.694334
childhood.molested	A3	PHQ9	0.00135341	0.000741272	0.370112	0.244498
childhood.molested	A4	PHQ9	0.00158222	0.000918265	0.700144	0.511068
childhood.molested	A6	PHQ9	0.000997108	0.000605772	0.387165	0.394523
childhood.molested	A7	PHQ9	0.00132463	0.000505394	0.35645	0.15892
childhood.molested	A8	PHQ9	0.00154922	0.000997135	0.501115	0.518804
childhood.molested	A9	PHQ9	0.00137066	0.00110569	0.651612	0.52278
childhood.molested	A3	PHQ9Skip	0.000864111	0.000621195	0.494106	0.388121
childhood.molested	A4	PHQ9Skip	0.00084913	0.00036201	0.722448	0.355417
childhood.molested	A6	PHQ9Skip	0.000957602	0.00055141	1.77092	1.4904
childhood.molested	A7	PHQ9Skip	0.000869216	0.00084632	0.747881	0.716256
childhood.molested	A8	PHQ9Skip	0.000776545	0.000250823	0.75344	0.505777
childhood.molested	A9	PHQ9Skip	0.000892495	0.000588209	0.986698	0.769909
childhood.molested	A1	WorstEpisode	0.00175104	0.000798344	0.254594	0.150218
childhood.molested	A2	WorstEpisode	0.00160112	0.00105458	0.187137	0.162674
childhood.molested	A3	WorstEpisode	0.00101897	0.000395044	0.753132	0.537342
childhood.molested	A4	WorstEpisode	0.000852266	0.000434332	0.8341	1.03128
childhood.molested	A6	WorstEpisode	0.000752983	0.000364608	0.934578	1.22662
childhood.molested	A7	WorstEpisode	0.00121644	0.00114088	0.722967	0.797175
childhood.molested	A8	WorstEpisode	0.0008128	0.000348978	0.538792	0.344526
childhood.molested	A9	WorstEpisode	0.00128548	0.000825179	2.26564	3.07148
lifetime.combat	A1	PHQ9	0.00136694	0.000782809	0.552068	0.553432
lifetime.combat	A2	PHQ9	0.00154759	0.000971767	0.808575	0.873444
lifetime.combat	A3	PHQ9	0.00210081	0.00107277	0.683385	0.718509
lifetime.combat	A4	PHQ9	0.00149153	0.000988268	0.723843	0.729092
lifetime.combat	A6	PHQ9	0.00181336	0.000909544	0.73766	0.725922
lifetime.combat	A7	PHQ9	0.00162643	0.00102544	0.498289	0.416608
lifetime.combat	A8	PHQ9	0.0013847	0.000769984	0.395924	0.264886
lifetime.combat	A9	PHQ9	0.00157791	0.000732199	0.964635	0.627427
lifetime.combat	A3	PHQ9Skip	0.00156305	0.00099855	1.29782	1.47355
lifetime.combat	A4	PHQ9Skip	0.0018198	0.0011279	1.63182	1.01874
lifetime.combat	A6	PHQ9Skip	0.00193067	0.00137812	3.32041	3.77969
lifetime.combat	A7	PHQ9Skip	0.00132808	0.000720466	1.77721	2.46036
lifetime.combat	A8	PHQ9Skip	0.00139772	0.000809049	1.22283	0.650833
lifetime.combat	A9	PHQ9Skip	0.00114308	0.000406184	1.622	1.96174
lifetime.combat	A1	WorstEpisode	0.00120563	0.000510961	0.157344	0.0587928
lifetime.combat	A2	WorstEpisode	0.00192004	0.00165313	0.220479	0.201771
lifetime.combat	A3	WorstEpisode	0.00117268	0.000431541	1.00058	1.04354
lifetime.combat	A4	WorstEpisode	0.00182132	0.00105596	1.32523	0.927739
lifetime.combat	A6	WorstEpisode	0.00150739	0.000779216	1.59764	1.69093
lifetime.combat	A7	WorstEpisode	0.00158537	0.000919305	0.946677	0.839248
lifetime.combat	A8	WorstEpisode	0.00137392	0.00070749	0.9812	0.856094
lifetime.combat	A9	WorstEpisode	0.0017908	0.000750263	2.39478	2.19825
lifetime.seriousaccident	A1	PHQ9	0.00112229	0.000772697	0.358301	0.214923
lifetime.seriousaccident	A2	PHQ9	0.00106833	0.000627032	0.419131	0.33912
lifetime.seriousaccident	A3	PHQ9	0.00129971	0.000563294	0.338972	0.154932
lifetime.seriousaccident	A4	PHQ9	0.000831941	0.000633051	0.35467	0.176792
lifetime.seriousaccident	A6	PHQ9	0.00151763	0.000821515	0.709858	0.847304
lifetime.seriousaccident	A7	PHQ9	0.00109392	0.000966099	0.307805	0.316303
lifetime.seriousaccident	A8	PHQ9	0.00129474	0.00110171	0.414694	0.431623
lifetime.seriousaccident	A9	PHQ9	0.00109521	0.000864738	0.634641	0.477079
lifetime.seriousaccident	A3	PHQ9Skip	0.000877582	0.000585524	0.537635	0.335698
lifetime.seriousaccident	A4	PHQ9Skip	0.000836813	0.000503002	0.689884	0.400248
lifetime.seriousaccident	A6	PHQ9Skip	0.000713787	0.000363115	1.1062	0.640618
lifetime.seriousaccident	A7	PHQ9Skip	0.000676144	0.000422964	0.731301	0.797577
lifetime.seriousaccident	A8	PHQ9Skip	0.000814159	0.000411268	0.971355	1.32905
lifetime.seriousaccident	A9	PHQ9Skip	0.000857505	0.000384671	1.14271	0.902816
lifetime.seriousaccident	A1	WorstEpisode	0.00123306	0.000825823	0.170516	0.119839
lifetime.seriousaccident	A2	WorstEpisode	0.00110378	0.000498728	0.118338	0.0484403
lifetime.seriousaccident	A3	WorstEpisode	0.000988735	0.00039133	0.78131	0.780438
lifetime.seriousaccident	A4	WorstEpisode	0.000757686	0.000345604	0.725226	0.800026
lifetime.seriousaccident	A6	WorstEpisode	0.000826193	0.000425778	1.01975	1.5877
lifetime.seriousaccident	A7	WorstEpisode	0.000868405	0.000338992	0.505379	0.378257
lifetime.seriousaccident	A8	WorstEpisode	0.000931482	0.000535559	0.612461	0.392222
lifetime.seriousaccident	A9	WorstEpisode	0.000803864	0.00044401	1.13096	0.922228
lifetime.seriousillness	A1	PHQ9	0.000572678	0.000368826	0.193458	0.116139
lifetime.seriousillness	A2	PHQ9	0.000767747	0.000392798	0.367029	0.30137
lifetime.seriousillness	A3	PHQ9	0.00109508	0.000843093	0.286832	0.214549
lifetime.seriousillness	A4	PHQ9	0.000849997	0.000507853	0.410315	0.250789
lifetime.seriousillness	A6	PHQ9	0.00104367	0.000664468	0.415448	0.431178
lifetime.seriousillness	A7	PHQ9	0.000574783	0.000503562	0.152508	0.118697
lifetime.seriousillness	A8	PHQ9	0.000783802	0.000443951	0.236519	0.184838
lifetime.seriousillness	A9	PHQ9	0.000630787	0.000326188	0.370597	0.233535
lifetime.seriousillness	A3	PHQ9Skip	0.000650637	0.000260134	0.588811	0.645156
lifetime.seriousillness	A4	PHQ9Skip	0.000638152	0.000608677	0.493159	0.339077
lifetime.seriousillness	A6	PHQ9Skip	0.000572475	0.000218462	0.875883	0.547655
lifetime.seriousillness	A7	PHQ9Skip	0.000705977	0.000584884	0.5802	0.530034
lifetime.seriousillness	A8	PHQ9Skip	0.000645508	0.000352487	0.76985	0.871659
lifetime.seriousillness	A9	PHQ9Skip	0.000915417	0.00049804	1.16447	0.946557
lifetime.seriousillness	A1	WorstEpisode	0.000655329	0.000585706	0.103842	0.11956
lifetime.seriousillness	A2	WorstEpisode	0.000859166	0.000662226	0.105409	0.087892
lifetime.seriousillness	A3	WorstEpisode	0.000692897	0.000314492	0.580216	0.461256
lifetime.seriousillness	A4	WorstEpisode	0.000547427	0.00032366	0.496752	0.433425
lifetime.seriousillness	A6	WorstEpisode	0.000707494	0.000509872	0.598407	0.459965
lifetime.seriousillness	A7	WorstEpisode	0.000722882	0.000453225	0.420769	0.374743
lifetime.seriousillness	A8	WorstEpisode	0.000593611	0.000492786	0.575326	0.9984
lifetime.seriousillness	A9	WorstEpisode	0.000599248	0.000394732	1.14716	1.60848
lifetime.sexualassault	A1	PHQ9	0.00104694	0.000812016	0.380177	0.333562
lifetime.sexualassault	A2	PHQ9	0.00143268	0.000681364	0.82822	1.07709
lifetime.sexualassault	A3	PHQ9	0.00125527	0.000901972	0.363126	0.279999
lifetime.sexualassault	A4	PHQ9	0.00120481	0.000788265	0.614818	0.606965
lifetime.sexualassault	A6	PHQ9	0.0012813	0.000619594	0.594246	0.670191
lifetime.sexualassault	A7	PHQ9	0.00157379	0.00104618	0.392112	0.194457
lifetime.sexualassault	A8	PHQ9	0.00130678	0.000652862	0.42401	0.421725
lifetime.sexualassault	A9	PHQ9	0.00114712	0.000817234	0.732708	0.817977
lifetime.sexualassault	A3	PHQ9Skip	0.000968576	0.000484601	0.731693	0.90327
lifetime.sexualassault	A4	PHQ9Skip	0.000507425	0.000302677	0.384856	0.130939
lifetime.sexualassault	A6	PHQ9Skip	0.000750298	0.000307701	1.17586	0.73004
lifetime.sexualassault	A7	PHQ9Skip	0.000656562	0.000368881	0.713916	1.0413
lifetime.sexualassault	A8	PHQ9Skip	0.000790624	0.000830706	0.758282	0.875749
lifetime.sexualassault	A9	PHQ9Skip	0.0010224	0.000676367	1.25823	1.0547
lifetime.sexualassault	A1	WorstEpisode	0.00233372	0.00077622	0.33927	0.197318
lifetime.sexualassault	A2	WorstEpisode	0.00179256	0.000740175	0.20096	0.12482
lifetime.sexualassault	A3	WorstEpisode	0.000762653	0.00033244	0.684059	0.864955
lifetime.sexualassault	A4	WorstEpisode	0.000690324	0.000386977	0.722126	1.1123
lifetime.sexualassault	A6	WorstEpisode	0.000747119	0.00034513	0.761034	1.13833
lifetime.sexualassault	A7	WorstEpisode	0.00118477	0.00100704	0.646591	0.516462
lifetime.sexualassault	A8	WorstEpisode	0.00074266	0.000457878	0.453533	0.268224
lifetime.sexualassault	A9	WorstEpisode	0.00119542	0.00082174	2.35914	3.36914
lifetime.violentcrime	A1	PHQ9	0.00109068	0.000736299	0.372408	0.279138
lifetime.violentcrime	A2	PHQ9	0.000886944	0.000528893	0.400594	0.312444
lifetime.violentcrime	A3	PHQ9	0.000945958	0.000535495	0.268511	0.204478
lifetime.violentcrime	A4	PHQ9	0.00103668	0.000759484	0.544571	0.528216
lifetime.violentcrime	A6	PHQ9	0.000826891	0.000526061	0.312477	0.374296
lifetime.violentcrime	A7	PHQ9	0.00135153	0.000822723	0.40833	0.326816
lifetime.violentcrime	A8	PHQ9	0.000919405	0.000549043	0.251143	0.168159
lifetime.violentcrime	A9	PHQ9	0.00129331	0.000599589	0.800391	0.552976
lifetime.violentcrime	A3	PHQ9Skip	0.000767049	0.000541703	0.578854	0.688948
lifetime.violentcrime	A4	PHQ9Skip	0.000603236	0.000380721	0.555168	0.374783
lifetime.violentcrime	A6	PHQ9Skip	0.000565968	0.000254833	0.826633	0.412909
lifetime.violentcrime	A7	PHQ9Skip	0.000649329	0.000325958	0.694103	0.668215
lifetime.violentcrime	A8	PHQ9Skip	0.000567387	0.000243895	0.451026	0.128176
lifetime.violentcrime	A9	PHQ9Skip	0.00075781	0.000301188	1.05994	1.25332
lifetime.violentcrime	A1	WorstEpisode	0.00161768	0.001296	0.199238	0.131015
lifetime.violentcrime	A2	WorstEpisode	0.00113141	0.000721517	0.119873	0.0697727
lifetime.violentcrime	A3	WorstEpisode	0.000669363	0.000434915	0.563234	0.618015
lifetime.violentcrime	A4	WorstEpisode	0.000583998	0.000352187	0.633874	0.957618
lifetime.violentcrime	A6	WorstEpisode	0.000499642	0.000309432	0.877998	1.65421
lifetime.violentcrime	A7	WorstEpisode	0.000496265	0.000315125	0.246085	0.146456
lifetime.violentcrime	A8	WorstEpisode	0.000673068	0.000181311	0.468206	0.361537
lifetime.violentcrime	A9	WorstEpisode	0.000704786	0.000384895	1.00031	1.26006
lifetime.witnessviolentdeath	A1	PHQ9	0.0005837	0.000245738	0.211865	0.174028
lifetime.witnessviolentdeath	A2	PHQ9	0.000677894	0.000478318	0.283223	0.238426
lifetime.witnessviolentdeath	A3	PHQ9	0.00142852	0.000499993	0.450852	0.402138
lifetime.witnessviolentdeath	A4	PHQ9	0.00106481	0.00099037	0.412946	0.342057
lifetime.witnessviolentdeath	A6	PHQ9	0.00144238	0.000644752	0.53794	0.47531
lifetime.witnessviolentdeath	A7	PHQ9	0.00108965	0.000571427	0.319633	0.297539
lifetime.witnessviolentdeath	A8	PHQ9	0.000906166	0.000430257	0.270619	0.185067
lifetime.witnessviolentdeath	A9	PHQ9	0.000767003	0.000367052	0.496326	0.434961
lifetime.witnessviolentdeath	A3	PHQ9Skip	0.00103087	0.000939053	0.597406	0.453841
lifetime.witnessviolentdeath	A4	PHQ9Skip	0.000696347	0.000403078	0.585319	0.341031
lifetime.witnessviolentdeath	A6	PHQ9Skip	0.000612129	0.000403755	0.87754	0.585263
lifetime.witnessviolentdeath	A7	PHQ9Skip	0.000727734	0.000223529	0.781747	0.849685
lifetime.witnessviolentdeath	A8	PHQ9Skip	0.000654801	0.000314845	0.607423	0.418129
lifetime.witnessviolentdeath	A9	PHQ9Skip	0.000721671	0.000384472	0.909404	0.740573
lifetime.witnessviolentdeath	A1	WorstEpisode	0.000937803	0.000854766	0.140787	0.134519
lifetime.witnessviolentdeath	A2	WorstEpisode	0.00100906	0.00072579	0.125225	0.129852
lifetime.witnessviolentdeath	A3	WorstEpisode	0.000831763	0.000499121	0.572363	0.453491
lifetime.witnessviolentdeath	A4	WorstEpisode	0.000762312	0.000491313	0.838957	1.22269
lifetime.witnessviolentdeath	A6	WorstEpisode	0.000525398	0.000343235	0.552007	0.599329
lifetime.witnessviolentdeath	A7	WorstEpisode	0.000591413	0.000272009	0.335855	0.220029
lifetime.witnessviolentdeath	A8	WorstEpisode	0.000625702	0.00038034	0.37423	0.221961
lifetime.witnessviolentdeath	A9	WorstEpisode	0.000666665	0.000372644	0.99415	1.27913
neuroticism.anxious	A1	PHQ9	0.00126504	0.000440411	0.424294	0.168717
neuroticism.anxious	A2	PHQ9	0.000961458	0.000475893	0.372078	0.2255
neuroticism.anxious	A3	PHQ9	0.000478486	0.00044278	0.114469	0.0930103
neuroticism.anxious	A4	PHQ9	0.000917626	0.000467126	0.433146	0.256731
neuroticism.anxious	A6	PHQ9	0.00114757	0.000455161	0.426912	0.337716
neuroticism.anxious	A7	PHQ9	0.00155458	0.000550302	0.406572	0.104147
neuroticism.anxious	A8	PHQ9	0.00104834	0.000485994	0.313293	0.210021
neuroticism.anxious	A9	PHQ9	0.000517999	0.000320724	0.25593	0.128615
neuroticism.anxious	A3	PHQ9Skip	0.000160419	7.70191e-05	0.152244	0.204116
neuroticism.anxious	A4	PHQ9Skip	0.000252455	0.000128095	0.221772	0.173023
neuroticism.anxious	A6	PHQ9Skip	0.000189159	0.000126033	0.325873	0.346689
neuroticism.anxious	A7	PHQ9Skip	0.000392027	0.00022057	0.436599	0.506017
neuroticism.anxious	A8	PHQ9Skip	0.000190537	0.000109415	0.228929	0.332861
neuroticism.anxious	A9	PHQ9Skip	0.000241487	0.000127352	0.31179	0.255199
neuroticism.anxious	A1	WorstEpisode	0.00109332	0.000366161	0.159783	0.0691675
neuroticism.anxious	A2	WorstEpisode	0.00112601	0.00056187	0.122705	0.0619059
neuroticism.anxious	A3	WorstEpisode	0.000150548	7.42951e-05	0.141976	0.205627
neuroticism.anxious	A4	WorstEpisode	0.000346457	0.000239755	0.34244	0.385514
neuroticism.anxious	A6	WorstEpisode	0.000340923	0.000258504	0.529982	1.00837
neuroticism.anxious	A7	WorstEpisode	0.000726582	0.000388742	0.422892	0.357023
neuroticism.anxious	A8	WorstEpisode	0.000464435	0.000382635	0.279277	0.202316
neuroticism.anxious	A9	WorstEpisode	0.00035986	0.000200406	0.512844	0.589113
neuroticism.fedup	A1	PHQ9	0.00314487	0.000646775	1.08223	0.452552
neuroticism.fedup	A2	PHQ9	0.0035869	0.000708623	1.64069	1.2824
neuroticism.fedup	A3	PHQ9	0.00282669	0.000679379	0.794142	0.441642
neuroticism.fedup	A4	PHQ9	0.00159153	0.00051437	0.721779	0.26522
neuroticism.fedup	A6	PHQ9	0.00345258	0.000567255	1.25011	0.995597
neuroticism.fedup	A7	PHQ9	0.00229337	0.000707794	0.615081	0.140843
neuroticism.fedup	A8	PHQ9	0.00239624	0.000630194	0.667574	0.324415
neuroticism.fedup	A9	PHQ9	0.00132066	0.00035217	0.8065	0.501926
neuroticism.fedup	A3	PHQ9Skip	0.000746155	0.000415151	0.460672	0.262196
neuroticism.fedup	A4	PHQ9Skip	0.000380481	0.000240822	0.314903	0.23567
neuroticism.fedup	A6	PHQ9Skip	0.000707921	0.000271542	1.10258	0.669137
neuroticism.fedup	A7	PHQ9Skip	0.000382385	0.000291815	0.386422	0.403519
neuroticism.fedup	A8	PHQ9Skip	0.000576813	0.000333914	0.587189	0.544554
neuroticism.fedup	A9	PHQ9Skip	0.000365481	0.000230531	0.471588	0.514532
neuroticism.fedup	A1	WorstEpisode	0.0013065	0.000241229	0.179771	0.0544401
neuroticism.fedup	A2	WorstEpisode	0.00251205	0.000683631	0.275224	0.0991802
neuroticism.fedup	A3	WorstEpisode	0.000574484	0.000270784	0.498317	0.471163
neuroticism.fedup	A4	WorstEpisode	0.000340903	0.000157932	0.275059	0.173727
neuroticism.fedup	A6	WorstEpisode	0.000523474	0.000232658	0.634457	0.78973
neuroticism.fedup	A7	WorstEpisode	0.00107445	0.000431324	0.590654	0.354386
neuroticism.fedup	A8	WorstEpisode	0.000573676	0.000228934	0.351066	0.174568
neuroticism.fedup	A9	WorstEpisode	0.000643301	0.00036597	0.733569	0.720242
neuroticism.guilt	A1	PHQ9	0.00151646	0.000589132	0.503631	0.210632
neuroticism.guilt	A2	PHQ9	0.00136146	0.000523517	0.622906	0.574924
neuroticism.guilt	A3	PHQ9	0.000949305	0.000250818	0.254634	0.115829
neuroticism.guilt	A4	PHQ9	0.000725764	0.000294387	0.321793	0.128497
neuroticism.guilt	A6	PHQ9	0.00134202	0.000358579	0.505602	0.472608
neuroticism.guilt	A7	PHQ9	0.00224832	0.000703973	0.593762	0.126556
neuroticism.guilt	A8	PHQ9	0.00149336	0.000690383	0.397286	0.196339
neuroticism.guilt	A9	PHQ9	0.000994975	0.000485094	0.517257	0.230922
neuroticism.guilt	A3	PHQ9Skip	0.000219211	0.000109165	0.134851	0.0947613
neuroticism.guilt	A4	PHQ9Skip	0.000157685	8.71393e-05	0.144336	0.126775
neuroticism.guilt	A6	PHQ9Skip	0.000320747	0.000105018	0.529659	0.369191
neuroticism.guilt	A7	PHQ9Skip	0.000603241	0.000321213	0.586724	0.548665
neuroticism.guilt	A8	PHQ9Skip	0.000389095	0.000141568	0.39735	0.356439
neuroticism.guilt	A9	PHQ9Skip	0.000443157	0.00025343	0.501072	0.385829
neuroticism.guilt	A1	WorstEpisode	0.00134996	0.000506177	0.190872	0.0945434
neuroticism.guilt	A2	WorstEpisode	0.00161903	0.000466966	0.17847	0.065432
neuroticism.guilt	A3	WorstEpisode	0.000231915	0.000175041	0.169688	0.126929
neuroticism.guilt	A4	WorstEpisode	0.000250982	0.000194446	0.163556	0.0916569
neuroticism.guilt	A6	WorstEpisode	0.000345312	0.000227034	0.33893	0.472417
neuroticism.guilt	A7	WorstEpisode	0.00135277	0.000592962	0.808964	0.580698
neuroticism.guilt	A8	WorstEpisode	0.00048516	0.00020054	0.317015	0.255544
neuroticism.guilt	A9	WorstEpisode	0.000510777	0.00017498	0.704002	0.715142
neuroticism.irritability	A1	PHQ9	0.00180921	0.000647351	0.59039	0.249524
neuroticism.irritability	A2	PHQ9	0.00161881	0.000340815	0.678569	0.398697
neuroticism.irritability	A3	PHQ9	0.00159978	0.000577678	0.457415	0.272452
neuroticism.irritability	A4	PHQ9	0.00128626	0.0003032	0.60419	0.234369
neuroticism.irritability	A6	PHQ9	0.00184302	0.00037138	0.681527	0.549902
neuroticism.irritability	A7	PHQ9	0.00178652	0.000715106	0.493036	0.208921
neuroticism.irritability	A8	PHQ9	0.00149756	0.00043542	0.430093	0.253871
neuroticism.irritability	A9	PHQ9	0.000965727	0.000284887	0.608489	0.508713
neuroticism.irritability	A3	PHQ9Skip	0.000348756	0.000156361	0.279205	0.300074
neuroticism.irritability	A4	PHQ9Skip	0.00028699	0.000202895	0.242101	0.187824
neuroticism.irritability	A6	PHQ9Skip	0.000277934	0.0002015	0.496418	0.610156
neuroticism.irritability	A7	PHQ9Skip	0.00042984	0.000269832	0.685355	1.32597
neuroticism.irritability	A8	PHQ9Skip	0.000331355	0.000204115	0.331211	0.327788
neuroticism.irritability	A9	PHQ9Skip	0.000416763	0.000233645	0.536709	0.582157
neuroticism.irritability	A1	WorstEpisode	0.00105589	0.000444447	0.140508	0.0660322
neuroticism.irritability	A2	WorstEpisode	0.00167266	0.000594999	0.179149	0.0623109
neuroticism.irritability	A3	WorstEpisode	0.000256797	0.000201472	0.189443	0.214029
neuroticism.irritability	A4	WorstEpisode	0.000323598	0.000199253	0.343731	0.5473
neuroticism.irritability	A6	WorstEpisode	0.00040826	0.000301701	0.469195	0.822257
neuroticism.irritability	A7	WorstEpisode	0.000834817	0.000417655	0.470496	0.31896
neuroticism.irritability	A8	WorstEpisode	0.00044129	0.000397069	0.342618	0.451837
neuroticism.irritability	A9	WorstEpisode	0.000432075	0.000258965	0.421131	0.217622
neuroticism.loneliness	A1	PHQ9	0.0022948	0.000604149	0.808335	0.466907
neuroticism.loneliness	A2	PHQ9	0.00253516	0.000528601	1.14002	0.797959
neuroticism.loneliness	A3	PHQ9	0.00218161	0.000742006	0.572154	0.252696
neuroticism.loneliness	A4	PHQ9	0.00132008	0.00060877	0.642822	0.374416
neuroticism.loneliness	A6	PHQ9	0.00202918	0.000448688	0.69175	0.530176
neuroticism.loneliness	A7	PHQ9	0.00205057	0.000516616	0.565368	0.186723
neuroticism.loneliness	A8	PHQ9	0.00201831	0.000359646	0.580412	0.29529
neuroticism.loneliness	A9	PHQ9	0.00119596	0.00041077	0.648444	0.269286
neuroticism.loneliness	A3	PHQ9Skip	0.00061453	0.000361218	0.337212	0.149505
neuroticism.loneliness	A4	PHQ9Skip	0.000352964	0.000131977	0.292858	0.100382
neuroticism.loneliness	A6	PHQ9Skip	0.000394877	0.000311803	0.58596	0.427583
neuroticism.loneliness	A7	PHQ9Skip	0.000367395	0.000246421	0.305477	0.259863
neuroticism.loneliness	A8	PHQ9Skip	0.000526014	0.000288049	0.44318	0.319112
neuroticism.loneliness	A9	PHQ9Skip	0.000488469	0.000225651	0.587861	0.4789
neuroticism.loneliness	A1	WorstEpisode	0.00154764	0.000609608	0.213055	0.116044
neuroticism.loneliness	A2	WorstEpisode	0.00218728	0.000561264	0.23653	0.0806348
neuroticism.loneliness	A3	WorstEpisode	0.000464242	0.000243557	0.365874	0.331914
neuroticism.loneliness	A4	WorstEpisode	0.000364535	0.000278418	0.248003	0.214491
neuroticism.loneliness	A6	WorstEpisode	0.000403505	0.000115156	0.488248	0.633729
neuroticism.loneliness	A7	WorstEpisode	0.00103705	0.000446438	0.587844	0.388094
neuroticism.loneliness	A8	WorstEpisode	0.000446167	0.000289936	0.308045	0.368538
neuroticism.loneliness	A9	WorstEpisode	0.000627857	0.000354406	0.868487	1.1357
neuroticism.miserableness	A1	PHQ9	0.0028719	0.000631394	0.995802	0.454324
neuroticism.miserableness	A2	PHQ9	0.00285852	0.000555109	1.28098	0.937879
neuroticism.miserableness	A3	PHQ9	0.00248274	0.000705443	0.680922	0.320049
neuroticism.miserableness	A4	PHQ9	0.00150979	0.000502411	0.675757	0.219954
neuroticism.miserableness	A6	PHQ9	0.00332196	0.000698747	1.17953	0.877593
neuroticism.miserableness	A7	PHQ9	0.00241077	0.000655055	0.668549	0.221243
neuroticism.miserableness	A8	PHQ9	0.00222793	0.000397251	0.618095	0.217635
neuroticism.miserableness	A9	PHQ9	0.00132988	0.000539931	0.765107	0.431648
neuroticism.miserableness	A3	PHQ9Skip	0.000495298	0.000375088	0.293751	0.24085
neuroticism.miserableness	A4	PHQ9Skip	0.000231666	0.00017807	0.192574	0.137616
neuroticism.miserableness	A6	PHQ9Skip	0.000510708	0.000270566	0.753102	0.493435
neuroticism.miserableness	A7	PHQ9Skip	0.000459395	0.000355277	0.427462	0.340383
neuroticism.miserableness	A8	PHQ9Skip	0.000343999	0.000151114	0.327808	0.256344
neuroticism.miserableness	A9	PHQ9Skip	0.000416176	0.000246512	0.463239	0.401076
neuroticism.miserableness	A1	WorstEpisode	0.00203752	0.000675963	0.268674	0.0946644
neuroticism.miserableness	A2	WorstEpisode	0.00291487	0.000713607	0.311396	0.070951
neuroticism.miserableness	A3	WorstEpisode	0.000366612	0.000184371	0.271138	0.205008
neuroticism.miserableness	A4	WorstEpisode	0.000406736	0.000253887	0.399102	0.481185
neuroticism.miserableness	A6	WorstEpisode	0.000569269	0.000331945	0.739379	1.17694
neuroticism.miserableness	A7	WorstEpisode	0.00125603	0.000382302	0.729031	0.453883
neuroticism.miserableness	A8	WorstEpisode	0.000664533	0.000312097	0.393781	0.169476
neuroticism.miserableness	A9	WorstEpisode	0.000726408	0.000375457	1.02788	1.40324
neuroticism.moodswings	A1	PHQ9	0.00304622	0.000873551	1.07726	0.630149
neuroticism.moodswings	A2	PHQ9	0.00322061	0.000681776	1.49321	1.19348
neuroticism.moodswings	A3	PHQ9	0.00289907	0.000979967	0.837931	0.520641
neuroticism.moodswings	A4	PHQ9	0.00163199	0.000309028	0.757677	0.287438
neuroticism.moodswings	A6	PHQ9	0.00308028	0.000668945	1.15349	1.10058
neuroticism.moodswings	A7	PHQ9	0.00268551	0.000508039	0.769266	0.318415
neuroticism.moodswings	A8	PHQ9	0.00263301	0.000732781	0.814815	0.612487
neuroticism.moodswings	A9	PHQ9	0.00137091	0.000432385	0.837445	0.538044
neuroticism.moodswings	A3	PHQ9Skip	0.000553337	0.000405802	0.306499	0.154701
neuroticism.moodswings	A4	PHQ9Skip	0.000409279	0.000237723	0.347445	0.230874
neuroticism.moodswings	A6	PHQ9Skip	0.000627345	0.000331734	1.02708	0.835851
neuroticism.moodswings	A7	PHQ9Skip	0.000482352	0.000293258	0.461981	0.363031
neuroticism.moodswings	A8	PHQ9Skip	0.000623183	0.00033652	0.721261	0.894587
neuroticism.moodswings	A9	PHQ9Skip	0.000390705	0.00017547	0.499598	0.443898
neuroticism.moodswings	A1	WorstEpisode	0.00163641	0.000475036	0.223496	0.100616
neuroticism.moodswings	A2	WorstEpisode	0.00261395	0.0003817	0.287432	0.0886643
neuroticism.moodswings	A3	WorstEpisode	0.000709601	0.000290673	0.491567	0.302134
neuroticism.moodswings	A4	WorstEpisode	0.00054594	0.000327353	0.501509	0.555803
neuroticism.moodswings	A6	WorstEpisode	0.000546789	0.000273348	0.706667	1.17568
neuroticism.moodswings	A7	WorstEpisode	0.0011483	0.000533434	0.614554	0.341519
neuroticism.moodswings	A8	WorstEpisode	0.000850855	0.000357657	0.52879	0.268852
neuroticism.moodswings	A9	WorstEpisode	0.000555835	0.000301257	0.708644	0.883981
neuroticism.nerves	A1	PHQ9	0.00122142	0.000450202	0.43947	0.306093
neuroticism.nerves	A2	PHQ9	0.00101673	0.000403821	0.411707	0.242745
neuroticism.nerves	A3	PHQ9	0.000513486	0.000265642	0.140792	0.0902849
neuroticism.nerves	A4	PHQ9	0.000556637	0.000187713	0.257078	0.114056
neuroticism.nerves	A6	PHQ9	0.000992499	0.000375588	0.377672	0.363594
neuroticism.nerves	A7	PHQ9	0.00122763	0.00045901	0.370551	0.240143
neuroticism.nerves	A8	PHQ9	0.00117095	0.000449711	0.351867	0.249132
neuroticism.nerves	A9	PHQ9	0.00065436	0.000351977	0.383473	0.298113
neuroticism.nerves	A3	PHQ9Skip	0.000158769	0.000189507	0.160002	0.27396
neuroticism.nerves	A4	PHQ9Skip	0.000190752	7.62478e-05	0.178504	0.121183
neuroticism.nerves	A6	PHQ9Skip	0.000262945	0.000163324	0.466516	0.535291
neuroticism.nerves	A7	PHQ9Skip	0.000399538	0.000267842	0.496788	0.676491
neuroticism.nerves	A8	PHQ9Skip	0.000298674	0.000131817	0.265328	0.143578
neuroticism.nerves	A9	PHQ9Skip	0.000291953	0.000215591	0.402445	0.483695
neuroticism.nerves	A1	WorstEpisode	0.000795998	0.000223299	0.10945	0.0444874
neuroticism.nerves	A2	WorstEpisode	0.000983729	0.000334077	0.113987	0.0691419
neuroticism.nerves	A3	WorstEpisode	0.000285444	0.00022063	0.179889	0.104388
neuroticism.nerves	A4	WorstEpisode	0.000145877	6.76578e-05	0.121708	0.0949833
neuroticism.nerves	A6	WorstEpisode	0.000406422	0.000195653	0.367694	0.278134
neuroticism.nerves	A7	WorstEpisode	0.000644892	0.000352309	0.364665	0.238537
neuroticism.nerves	A8	WorstEpisode	0.000311073	0.000180521	0.238921	0.286358
neuroticism.nerves	A9	WorstEpisode	0.000378016	0.000185926	0.496959	0.494483
neuroticism.nervous	A1	PHQ9	0.00105165	0.000356023	0.370051	0.230255
neuroticism.nervous	A2	PHQ9	0.00085894	0.000443618	0.312591	0.168898
neuroticism.nervous	A3	PHQ9	0.000280583	0.000156371	0.0756372	0.0489198
neuroticism.nervous	A4	PHQ9	0.000399483	0.000207849	0.181465	0.103279
neuroticism.nervous	A6	PHQ9	0.000859513	0.000418454	0.311061	0.281046
neuroticism.nervous	A7	PHQ9	0.00125835	0.000358648	0.357694	0.162784
neuroticism.nervous	A8	PHQ9	0.000834235	0.000324769	0.255248	0.2174
neuroticism.nervous	A9	PHQ9	0.000623962	0.000277293	0.399706	0.328607
neuroticism.nervous	A3	PHQ9Skip	0.000168834	0.00014148	0.175067	0.223407
neuroticism.nervous	A4	PHQ9Skip	0.000187694	0.000111876	0.164796	0.114117
neuroticism.nervous	A6	PHQ9Skip	0.000268872	0.000125541	0.40807	0.263157
neuroticism.nervous	A7	PHQ9Skip	0.00049154	0.000274901	0.499659	0.53974
neuroticism.nervous	A8	PHQ9Skip	0.000288425	0.0001153	0.306994	0.30497
neuroticism.nervous	A9	PHQ9Skip	0.000346841	0.000165212	0.538523	0.539755
neuroticism.nervous	A1	WorstEpisode	0.000969887	0.000324977	0.133096	0.0645844
neuroticism.nervous	A2	WorstEpisode	0.00106523	0.000535462	0.109738	0.0319265
neuroticism.nervous	A3	WorstEpisode	0.00017744	0.000111169	0.194088	0.339164
neuroticism.nervous	A4	WorstEpisode	0.000130458	5.57142e-05	0.12374	0.110637
neuroticism.nervous	A6	WorstEpisode	0.000276415	0.000158879	0.246364	0.245268
neuroticism.nervous	A7	WorstEpisode	0.000634751	0.000283908	0.37194	0.276948
neuroticism.nervous	A8	WorstEpisode	0.000310232	0.000206773	0.181476	0.125465
neuroticism.nervous	A9	WorstEpisode	0.000371597	0.000153308	0.487218	0.537266
neuroticism.risktaking	A1	PHQ9	0.000218645	9.47965e-05	0.0752316	0.0490346
neuroticism.risktaking	A2	PHQ9	0.000229403	0.000111688	0.0937956	0.0565734
neuroticism.risktaking	A3	PHQ9	0.000424873	0.000144886	0.119864	0.067283
neuroticism.risktaking	A4	PHQ9	0.000213629	9.70223e-05	0.103103	0.0628891
neuroticism.risktaking	A6	PHQ9	0.000285195	0.000193881	0.116434	0.179628
neuroticism.risktaking	A7	PHQ9	0.000432478	0.000252221	0.144223	0.151427
neuroticism.risktaking	A8	PHQ9	0.000294003	0.000145157	0.0955488	0.0960053
neuroticism.risktaking	A9	PHQ9	0.000241356	0.0001141	0.180414	0.193406
neuroticism.risktaking	A3	PHQ9Skip	0.000321188	0.000146867	0.328202	0.434211
neuroticism.risktaking	A4	PHQ9Skip	0.000175739	0.000133252	0.178591	0.183867
neuroticism.risktaking	A6	PHQ9Skip	0.00020518	0.000156601	0.364438	0.396963
neuroticism.risktaking	A7	PHQ9Skip	0.000168488	0.000118813	0.276519	0.535692
neuroticism.risktaking	A8	PHQ9Skip	0.000242423	8.52069e-05	0.236106	0.149016
neuroticism.risktaking	A9	PHQ9Skip	0.000232934	0.00012407	0.336751	0.311753
neuroticism.risktaking	A1	WorstEpisode	0.000291636	0.00016844	0.0399774	0.0220624
neuroticism.risktaking	A2	WorstEpisode	0.000404177	0.00021844	0.0457259	0.0320418
neuroticism.risktaking	A3	WorstEpisode	0.000347567	0.000164315	0.267126	0.243912
neuroticism.risktaking	A4	WorstEpisode	0.000188714	0.000177842	0.157408	0.151269
neuroticism.risktaking	A6	WorstEpisode	0.000192325	0.000148322	0.210307	0.324678
neuroticism.risktaking	A7	WorstEpisode	0.000252158	0.000216847	0.134177	0.11663
neuroticism.risktaking	A8	WorstEpisode	0.000181012	9.42208e-05	0.132035	0.131737
neuroticism.risktaking	A9	WorstEpisode	0.000196219	9.45945e-05	0.32854	0.389013
neuroticism.sensitivity	A1	PHQ9	0.0010008	0.000325371	0.337847	0.161422
neuroticism.sensitivity	A2	PHQ9	0.000926856	0.000367162	0.383952	0.236421
neuroticism.sensitivity	A3	PHQ9	0.000770934	0.000248306	0.202976	0.0861308
neuroticism.sensitivity	A4	PHQ9	0.000813175	0.000330211	0.395517	0.228959
neuroticism.sensitivity	A6	PHQ9	0.00122158	0.000508227	0.426632	0.312871
neuroticism.sensitivity	A7	PHQ9	0.00142758	0.000466045	0.400572	0.159572
neuroticism.sensitivity	A8	PHQ9	0.00110577	0.000626188	0.322569	0.256491
neuroticism.sensitivity	A9	PHQ9	0.00069267	0.000250208	0.400255	0.235959
neuroticism.sensitivity	A3	PHQ9Skip	0.000250647	0.000137086	0.16674	0.1087
neuroticism.sensitivity	A4	PHQ9Skip	0.000214524	0.000101329	0.197374	0.126652
neuroticism.sensitivity	A6	PHQ9Skip	0.000378692	0.000212228	0.645865	0.610847
neuroticism.sensitivity	A7	PHQ9Skip	0.000495064	0.000269715	0.470477	0.420428
neuroticism.sensitivity	A8	PHQ9Skip	0.000280663	0.000159084	0.300926	0.29909
neuroticism.sensitivity	A9	PHQ9Skip	0.000329909	0.00020796	0.42313	0.548975
neuroticism.sensitivity	A1	WorstEpisode	0.000907769	0.000467018	0.124232	0.0659743
neuroticism.sensitivity	A2	WorstEpisode	0.00118971	0.000268406	0.128852	0.0372711
neuroticism.sensitivity	A3	WorstEpisode	0.000194067	0.000106732	0.147054	0.118872
neuroticism.sensitivity	A4	WorstEpisode	0.000278839	0.000163594	0.274381	0.296511
neuroticism.sensitivity	A6	WorstEpisode	0.000265099	8.93975e-05	0.366182	0.57729
neuroticism.sensitivity	A7	WorstEpisode	0.000976953	0.000478244	0.541148	0.322307
neuroticism.sensitivity	A8	WorstEpisode	0.000501546	0.000321543	0.351814	0.403751
neuroticism.sensitivity	A9	WorstEpisode	0.000423949	0.000170753	0.62875	0.799548
neuroticism.tense	A1	PHQ9	0.00172917	0.00072128	0.615888	0.368504
neuroticism.tense	A2	PHQ9	0.00125187	0.000497237	0.566933	0.505953
neuroticism.tense	A3	PHQ9	0.000633631	0.000567423	0.171369	0.204285
neuroticism.tense	A4	PHQ9	0.000618413	0.000195453	0.288762	0.113988
neuroticism.tense	A6	PHQ9	0.00108026	0.000394033	0.406991	0.393124
neuroticism.tense	A7	PHQ9	0.0014947	0.000463266	0.426408	0.192513
neuroticism.tense	A8	PHQ9	0.00124304	0.000354385	0.367146	0.235409
neuroticism.tense	A9	PHQ9	0.000861431	0.000380654	0.581388	0.636433
neuroticism.tense	A3	PHQ9Skip	0.000228071	0.000173396	0.168744	0.218214
neuroticism.tense	A4	PHQ9Skip	0.000251465	0.000117263	0.224476	0.181535
neuroticism.tense	A6	PHQ9Skip	0.000237673	0.000142018	0.413537	0.424354
neuroticism.tense	A7	PHQ9Skip	0.000471886	0.000299612	0.715939	1.38223
neuroticism.tense	A8	PHQ9Skip	0.00039811	0.0001976	0.477184	0.655204
neuroticism.tense	A9	PHQ9Skip	0.000366063	0.000273268	0.514444	0.792407
neuroticism.tense	A1	WorstEpisode	0.00143754	0.00038374	0.196313	0.0779179
neuroticism.tense	A2	WorstEpisode	0.00181548	0.000437328	0.19536	0.0550914
neuroticism.tense	A3	WorstEpisode	0.000263603	0.000182957	0.226576	0.306475
neuroticism.tense	A4	WorstEpisode	0.000304216	0.000120408	0.291308	0.327363
neuroticism.tense	A6	WorstEpisode	0.000365035	0.000194711	0.369574	0.433704
neuroticism.tense	A7	WorstEpisode	0.000886863	0.000318656	0.480964	0.267582
neuroticism.tense	A8	WorstEpisode	0.000408776	0.000163328	0.295341	0.273215
neuroticism.tense	A9	WorstEpisode	0.000487057	0.000256972	0.672945	0.764101
neuroticism.worrytoolong	A1	PHQ9	0.000788934	0.00038626	0.262121	0.124509
neuroticism.worrytoolong	A2	PHQ9	0.000517786	0.000226177	0.232781	0.231369
neuroticism.worrytoolong	A3	PHQ9	0.000480219	0.000267738	0.127669	0.0706561
neuroticism.worrytoolong	A4	PHQ9	0.000489085	0.000193424	0.230907	0.102962
neuroticism.worrytoolong	A6	PHQ9	0.000835666	0.000356015	0.321538	0.260869
neuroticism.worrytoolong	A7	PHQ9	0.00148968	0.000391252	0.412251	0.14599
neuroticism.worrytoolong	A8	PHQ9	0.000892673	0.000421217	0.262543	0.176308
neuroticism.worrytoolong	A9	PHQ9	0.00051865	0.000325896	0.253394	0.106809
neuroticism.worrytoolong	A3	PHQ9Skip	0.000150284	8.20729e-05	0.129427	0.134323
neuroticism.worrytoolong	A4	PHQ9Skip	0.000132664	7.05211e-05	0.109351	0.0612214
neuroticism.worrytoolong	A6	PHQ9Skip	0.000210616	0.000122451	0.364452	0.36427
neuroticism.worrytoolong	A7	PHQ9Skip	0.000463105	0.000186029	0.434611	0.403614
neuroticism.worrytoolong	A8	PHQ9Skip	0.000237309	0.000122686	0.237715	0.185067
neuroticism.worrytoolong	A9	PHQ9Skip	0.000247751	0.000204717	0.232943	0.169253
neuroticism.worrytoolong	A1	WorstEpisode	0.000751596	0.000270036	0.102101	0.0502649
neuroticism.worrytoolong	A2	WorstEpisode	0.000633934	0.000360372	0.0660692	0.0294196
neuroticism.worrytoolong	A3	WorstEpisode	0.000154013	7.5831e-05	0.131898	0.120736
neuroticism.worrytoolong	A4	WorstEpisode	0.00016576	0.000104488	0.14316	0.130106
neuroticism.worrytoolong	A6	WorstEpisode	0.000233251	0.000243661	0.461961	1.07321
neuroticism.worrytoolong	A7	WorstEpisode	0.000923523	0.000350264	0.532283	0.381222
neuroticism.worrytoolong	A8	WorstEpisode	0.00043396	0.000368015	0.30375	0.357691
neuroticism.worrytoolong	A9	WorstEpisode	0.000352157	0.000225176	0.630978	0.888142
pastmonth.angryoutbursts	A1	PHQ9	0.00274333	0.00169615	1.06047	1.06869
pastmonth.angryoutbursts	A2	PHQ9	0.00273989	0.00125908	1.19614	0.784776
pastmonth.angryoutbursts	A3	PHQ9	0.00214881	0.000811499	0.618844	0.378855
pastmonth.angryoutbursts	A4	PHQ9	0.00193426	0.00125942	0.80539	0.367361
pastmonth.angryoutbursts	A6	PHQ9	0.00325081	0.00181134	1.32937	1.48813
pastmonth.angryoutbursts	A7	PHQ9	0.00300426	0.00181625	0.950504	0.867846
pastmonth.angryoutbursts	A8	PHQ9	0.00246759	0.00131823	0.673997	0.451713
pastmonth.angryoutbursts	A9	PHQ9	0.0017451	0.00120115	1.41206	1.67146
pastmonth.angryoutbursts	A3	PHQ9Skip	0.000980629	0.000739275	0.608949	0.455872
pastmonth.angryoutbursts	A4	PHQ9Skip	0.00154861	0.000703392	1.30018	0.729874
pastmonth.angryoutbursts	A6	PHQ9Skip	0.00138762	0.000557301	2.2639	1.48037
pastmonth.angryoutbursts	A7	PHQ9Skip	0.00113344	0.000480563	1.51306	2.39635
pastmonth.angryoutbursts	A8	PHQ9Skip	0.00113262	0.00066116	1.26164	1.41398
pastmonth.angryoutbursts	A9	PHQ9Skip	0.00132753	0.000822952	2.59066	3.6697
pastmonth.angryoutbursts	A1	WorstEpisode	0.00143622	0.000748285	0.199535	0.133241
pastmonth.angryoutbursts	A2	WorstEpisode	0.00156066	0.00119204	0.168238	0.119221
pastmonth.angryoutbursts	A3	WorstEpisode	0.00138075	0.00112639	0.986559	0.816171
pastmonth.angryoutbursts	A4	WorstEpisode	0.00128266	0.00054431	1.18477	1.12624
pastmonth.angryoutbursts	A6	WorstEpisode	0.00148897	0.000590694	1.89583	2.38027
pastmonth.angryoutbursts	A7	WorstEpisode	0.00195422	0.00137444	1.3951	1.69486
pastmonth.angryoutbursts	A8	WorstEpisode	0.00115365	0.000696063	0.792454	0.64901
pastmonth.angryoutbursts	A9	WorstEpisode	0.00116422	0.00108507	2.2452	4.20822
pastmonth.distantfromothers	A1	PHQ9	0.00305609	0.000938134	0.999981	0.371578
pastmonth.distantfromothers	A2	PHQ9	0.00321833	0.00143366	1.33731	0.80626
pastmonth.distantfromothers	A3	PHQ9	0.00243983	0.00240736	0.728453	0.924169
pastmonth.distantfromothers	A4	PHQ9	0.00162256	0.000902279	0.708507	0.362194
pastmonth.distantfromothers	A6	PHQ9	0.00268771	0.00121044	0.929438	0.689255
pastmonth.distantfromothers	A7	PHQ9	0.00344532	0.00215826	0.951072	0.613076
pastmonth.distantfromothers	A8	PHQ9	0.00287003	0.00184774	0.895764	1.0591
pastmonth.distantfromothers	A9	PHQ9	0.00113511	0.000459464	0.805725	0.932593
pastmonth.distantfromothers	A3	PHQ9Skip	0.00148258	0.000538918	1.08064	0.844023
pastmonth.distantfromothers	A4	PHQ9Skip	0.00166726	0.000847027	1.52984	1.02465
pastmonth.distantfromothers	A6	PHQ9Skip	0.00110965	0.000641525	1.6681	1.03095
pastmonth.distantfromothers	A7	PHQ9Skip	0.0013264	0.000647939	1.36916	1.22087
pastmonth.distantfromothers	A8	PHQ9Skip	0.00144599	0.00105182	1.96802	3.60217
pastmonth.distantfromothers	A9	PHQ9Skip	0.000929455	0.000683824	1.00485	0.908273
pastmonth.distantfromothers	A1	WorstEpisode	0.00255119	0.00141768	0.355452	0.261196
pastmonth.distantfromothers	A2	WorstEpisode	0.00248343	0.00158811	0.24647	0.114951
pastmonth.distantfromothers	A3	WorstEpisode	0.00104606	0.000388639	0.845953	0.831891
pastmonth.distantfromothers	A4	WorstEpisode	0.00124875	0.00065331	1.07739	0.976412
pastmonth.distantfromothers	A6	WorstEpisode	0.0012128	0.000938346	1.07072	0.984552
pastmonth.distantfromothers	A7	WorstEpisode	0.00151239	0.000615979	1.01087	0.980545
pastmonth.distantfromothers	A8	WorstEpisode	0.00166352	0.000908012	1.02685	0.751136
pastmonth.distantfromothers	A9	WorstEpisode	0.00125653	0.000891786	2.34916	3.58752
pastmonth.stressavoidactivity	A1	PHQ9	0.00137686	0.000704843	0.44402	0.208598
pastmonth.stressavoidactivity	A2	PHQ9	0.00156801	0.000870023	0.660258	0.467854
pastmonth.stressavoidactivity	A3	PHQ9	0.00181447	0.000903779	0.441261	0.188277
pastmonth.stressavoidactivity	A4	PHQ9	0.000856452	0.000315138	0.36876	0.0921108
pastmonth.stressavoidactivity	A6	PHQ9	0.00152543	0.00108297	0.405353	0.247159
pastmonth.stressavoidactivity	A7	PHQ9	0.00242063	0.000937282	0.714673	0.444674
pastmonth.stressavoidactivity	A8	PHQ9	0.00171304	0.000761328	0.508323	0.388731
pastmonth.stressavoidactivity	A9	PHQ9	0.00116073	0.00075921	0.617667	0.545447
pastmonth.stressavoidactivity	A3	PHQ9Skip	0.00087895	0.00064469	0.534351	0.369268
pastmonth.stressavoidactivity	A4	PHQ9Skip	0.000605707	0.000325444	0.52421	0.415467
pastmonth.stressavoidactivity	A6	PHQ9Skip	0.000588017	0.000285244	0.854958	0.473638
pastmonth.stressavoidactivity	A7	PHQ9Skip	0.00092014	0.000654177	1.34036	2.10313
pastmonth.stressavoidactivity	A8	PHQ9Skip	0.00098331	0.000643626	1.30881	1.76969
pastmonth.stressavoidactivity	A9	PHQ9Skip	0.000845344	0.000551903	0.894992	0.645134
pastmonth.stressavoidactivity	A1	WorstEpisode	0.00178597	0.000966683	0.226485	0.112713
pastmonth.stressavoidactivity	A2	WorstEpisode	0.00204025	0.000767711	0.227607	0.108618
pastmonth.stressavoidactivity	A3	WorstEpisode	0.000704394	0.000437783	0.570493	0.569914
pastmonth.stressavoidactivity	A4	WorstEpisode	0.000788138	0.000397386	0.599893	0.445631
pastmonth.stressavoidactivity	A6	WorstEpisode	0.000646531	0.000460752	0.679265	0.75421
pastmonth.stressavoidactivity	A7	WorstEpisode	0.00131471	0.000610164	0.714713	0.554288
pastmonth.stressavoidactivity	A8	WorstEpisode	0.000879924	0.000309361	0.519972	0.200751
pastmonth.stressavoidactivity	A9	WorstEpisode	0.000788277	0.000583973	0.926017	0.689138
pastmonth.stressthoughts	A1	PHQ9	0.00237108	0.00139572	0.747826	0.421485
pastmonth.stressthoughts	A2	PHQ9	0.00197731	0.00125975	0.790369	0.500827
pastmonth.stressthoughts	A3	PHQ9	0.00196215	0.000896448	0.500168	0.22908
pastmonth.stressthoughts	A4	PHQ9	0.00101134	0.000457472	0.471838	0.253476
pastmonth.stressthoughts	A6	PHQ9	0.00242744	0.00111418	0.751795	0.393119
pastmonth.stressthoughts	A7	PHQ9	0.00271844	0.000795879	0.800541	0.452444
pastmonth.stressthoughts	A8	PHQ9	0.00187732	0.000829216	0.507157	0.246417
pastmonth.stressthoughts	A9	PHQ9	0.00151765	0.000606418	0.813679	0.348233
pastmonth.stressthoughts	A3	PHQ9Skip	0.000806103	0.000430516	0.650696	0.740708
pastmonth.stressthoughts	A4	PHQ9Skip	0.000495218	0.0001884	0.429634	0.210266
pastmonth.stressthoughts	A6	PHQ9Skip	0.000650821	0.000412747	0.82069	0.320354
pastmonth.stressthoughts	A7	PHQ9Skip	0.000948966	0.000654404	0.955269	0.848133
pastmonth.stressthoughts	A8	PHQ9Skip	0.000670231	0.00055939	0.59512	0.54132
pastmonth.stressthoughts	A9	PHQ9Skip	0.000807626	0.000327881	1.0506	0.913797
pastmonth.stressthoughts	A1	WorstEpisode	0.00242197	0.000993674	0.313668	0.104587
pastmonth.stressthoughts	A2	WorstEpisode	0.00244769	0.000916668	0.278498	0.118754
pastmonth.stressthoughts	A3	WorstEpisode	0.000765075	0.000313925	0.707327	0.805049
pastmonth.stressthoughts	A4	WorstEpisode	0.000962427	0.000671238	0.662277	0.453831
pastmonth.stressthoughts	A6	WorstEpisode	0.000620499	0.000542037	0.422624	0.241256
pastmonth.stressthoughts	A7	WorstEpisode	0.00120165	0.000925493	0.573997	0.375777
pastmonth.stressthoughts	A8	WorstEpisode	0.000721282	0.000370493	0.482603	0.402043
pastmonth.stressthoughts	A9	WorstEpisode	0.000938378	0.000655316	1.13809	1.00706
pastmonth.stressupset	A1	PHQ9	0.00206307	0.0011631	0.658799	0.381867
pastmonth.stressupset	A2	PHQ9	0.0020918	0.00135746	0.940668	0.896306
pastmonth.stressupset	A3	PHQ9	0.00212102	0.000799473	0.594918	0.394308
pastmonth.stressupset	A4	PHQ9	0.00142994	0.000459128	0.641068	0.23252
pastmonth.stressupset	A6	PHQ9	0.00206749	0.00100707	0.669128	0.494579
pastmonth.stressupset	A7	PHQ9	0.0023997	0.000962641	0.704233	0.461026
pastmonth.stressupset	A8	PHQ9	0.00168988	0.000560482	0.501054	0.300832
pastmonth.stressupset	A9	PHQ9	0.00138196	0.000893012	0.686931	0.302138
pastmonth.stressupset	A3	PHQ9Skip	0.000882977	0.000544672	0.60187	0.488226
pastmonth.stressupset	A4	PHQ9Skip	0.000550536	0.000159039	0.464622	0.202936
pastmonth.stressupset	A6	PHQ9Skip	0.000492649	0.000229326	0.678268	0.297782
pastmonth.stressupset	A7	PHQ9Skip	0.000812773	0.000518169	1.00726	1.48163
pastmonth.stressupset	A8	PHQ9Skip	0.000576864	0.000313827	0.623966	0.745777
pastmonth.stressupset	A9	PHQ9Skip	0.000822205	0.000607357	1.01528	0.87697
pastmonth.stressupset	A1	WorstEpisode	0.00252514	0.000653099	0.337809	0.100574
pastmonth.stressupset	A2	WorstEpisode	0.00326715	0.00106441	0.379077	0.191967
pastmonth.stressupset	A3	WorstEpisode	0.000817634	0.00043208	0.754257	0.834846
pastmonth.stressupset	A4	WorstEpisode	0.000859332	0.000586995	0.651541	0.671212
pastmonth.stressupset	A6	WorstEpisode	0.000732002	0.000495004	0.752489	1.07873
pastmonth.stressupset	A7	WorstEpisode	0.000990867	0.000645961	0.467303	0.257391
pastmonth.stressupset	A8	WorstEpisode	0.000775566	0.000424436	0.431399	0.195277
pastmonth.stressupset	A9	WorstEpisode	0.000771118	0.000394903	0.870211	0.542324
stress.closepersonserioushealthissue	A1	PHQ9	0.000417387	0.000192535	0.139278	0.0644055
stress.closepersonserioushealthissue	A2	PHQ9	0.000418401	0.000312561	0.222878	0.330983
stress.closepersonserioushealthissue	A3	PHQ9	0.000560183	0.000238443	0.162394	0.109394
stress.closepersonserioushealthissue	A4	PHQ9	0.000492735	0.00026577	0.239917	0.183423
stress.closepersonserioushealthissue	A6	PHQ9	0.000324684	0.000191592	0.111354	0.0968016
stress.closepersonserioushealthissue	A7	PHQ9	0.000329407	0.000223464	0.0947563	0.0626952
stress.closepersonserioushealthissue	A8	PHQ9	0.000480198	0.000205106	0.143239	0.0950746
stress.closepersonserioushealthissue	A9	PHQ9	0.000574767	0.000269097	0.375732	0.381079
stress.closepersonserioushealthissue	A3	PHQ9Skip	0.000525605	0.000336572	0.572917	0.860263
stress.closepersonserioushealthissue	A4	PHQ9Skip	0.000334137	0.00013141	0.328207	0.225217
stress.closepersonserioushealthissue	A6	PHQ9Skip	0.000425913	0.000369836	0.770593	0.851387
stress.closepersonserioushealthissue	A7	PHQ9Skip	0.000562424	0.000229615	0.527061	0.461236
stress.closepersonserioushealthissue	A8	PHQ9Skip	0.000490725	0.000268324	0.461495	0.33591
stress.closepersonserioushealthissue	A9	PHQ9Skip	0.000385544	0.000209431	0.532344	0.6838
stress.closepersonserioushealthissue	A1	WorstEpisode	0.00045445	0.000285595	0.0673891	0.0557779
stress.closepersonserioushealthissue	A2	WorstEpisode	0.000384369	0.000220099	0.0442776	0.0283626
stress.closepersonserioushealthissue	A3	WorstEpisode	0.000428943	0.000284148	0.427563	0.638955
stress.closepersonserioushealthissue	A4	WorstEpisode	0.000532916	0.000254593	0.440945	0.289514
stress.closepersonserioushealthissue	A6	WorstEpisode	0.000482213	0.000231074	0.778285	1.193
stress.closepersonserioushealthissue	A7	WorstEpisode	0.000465458	0.000175753	0.301249	0.238688
stress.closepersonserioushealthissue	A8	WorstEpisode	0.000558529	0.00027046	0.342552	0.22486
stress.closepersonserioushealthissue	A9	WorstEpisode	0.000511952	0.000416014	0.619376	0.547998
stress.closerelativedeath	A1	PHQ9	0.000442437	0.000262474	0.167278	0.174932
stress.closerelativedeath	A2	PHQ9	0.000470776	0.000320237	0.196406	0.201544
stress.closerelativedeath	A3	PHQ9	0.00049251	0.000213494	0.140128	0.0992229
stress.closerelativedeath	A4	PHQ9	0.000435788	0.000294437	0.183646	0.0861432
stress.closerelativedeath	A6	PHQ9	0.000538545	0.000258687	0.161613	0.0931323
stress.closerelativedeath	A7	PHQ9	0.00047713	0.000178361	0.144988	0.0958753
stress.closerelativedeath	A8	PHQ9	0.000351243	0.000182686	0.0904999	0.0466711
stress.closerelativedeath	A9	PHQ9	0.000349753	0.000205617	0.273513	0.358269
stress.closerelativedeath	A3	PHQ9Skip	0.000466907	0.000187395	0.324488	0.235403
stress.closerelativedeath	A4	PHQ9Skip	0.000357094	0.000124102	0.322465	0.219463
stress.closerelativedeath	A6	PHQ9Skip	0.000412525	0.000227307	0.622645	0.426876
stress.closerelativedeath	A7	PHQ9Skip	0.000355449	0.00030623	0.322465	0.310277
stress.closerelativedeath	A8	PHQ9Skip	0.000298185	0.00014888	0.315743	0.356915
stress.closerelativedeath	A9	PHQ9Skip	0.000290789	0.000165953	0.388731	0.431053
stress.closerelativedeath	A1	WorstEpisode	0.00081905	0.000497838	0.122716	0.095299
stress.closerelativedeath	A2	WorstEpisode	0.00058121	0.000205257	0.0659824	0.0353984
stress.closerelativedeath	A3	WorstEpisode	0.000431851	0.000220227	0.334428	0.295488
stress.closerelativedeath	A4	WorstEpisode	0.000338959	0.000143756	0.29529	0.272367
stress.closerelativedeath	A6	WorstEpisode	0.000544023	0.000467656	0.608208	0.665885
stress.closerelativedeath	A7	WorstEpisode	0.000333384	0.000185128	0.168774	0.124141
stress.closerelativedeath	A8	WorstEpisode	0.000432322	0.000229691	0.277896	0.185286
stress.closerelativedeath	A9	WorstEpisode	0.000367681	0.00024658	0.42414	0.445694
stress.divorceseparate	A1	PHQ9	0.00089052	0.000401689	0.310031	0.185642
stress.divorceseparate	A2	PHQ9	0.000732596	0.000549267	0.32611	0.254317
stress.divorceseparate	A3	PHQ9	0.000726395	0.000453924	0.198685	0.134578
stress.divorceseparate	A4	PHQ9	0.000820873	0.000466254	0.394767	0.306626
stress.divorceseparate	A6	PHQ9	0.000988112	0.000805261	0.299229	0.221496
stress.divorceseparate	A7	PHQ9	0.000863492	0.000553219	0.239081	0.159716
stress.divorceseparate	A8	PHQ9	0.000683847	0.000691	0.168541	0.139071
stress.divorceseparate	A9	PHQ9	0.000660056	0.000415801	0.41406	0.354529
stress.divorceseparate	A3	PHQ9Skip	0.000701384	0.000204533	0.605654	0.688421
stress.divorceseparate	A4	PHQ9Skip	0.000816206	0.000424585	0.717959	0.608398
stress.divorceseparate	A6	PHQ9Skip	0.000691425	0.000340677	1.09903	0.764429
stress.divorceseparate	A7	PHQ9Skip	0.000566759	0.000268278	0.656744	0.871077
stress.divorceseparate	A8	PHQ9Skip	0.00081802	0.000417431	0.739177	0.546552
stress.divorceseparate	A9	PHQ9Skip	0.000824854	0.000433593	1.33499	1.68677
stress.divorceseparate	A1	WorstEpisode	0.000887332	0.000497757	0.119066	0.0547904
stress.divorceseparate	A2	WorstEpisode	0.00132729	0.00114556	0.13909	0.126363
stress.divorceseparate	A3	WorstEpisode	0.00075254	0.000489515	0.489147	0.28028
stress.divorceseparate	A4	WorstEpisode	0.000692764	0.000352315	0.766385	1.1341
stress.divorceseparate	A6	WorstEpisode	0.000667802	0.000390266	0.714235	1.02603
stress.divorceseparate	A7	WorstEpisode	0.000832327	0.000511123	0.477073	0.469634
stress.divorceseparate	A8	WorstEpisode	0.000684405	0.000379074	0.420448	0.280925
stress.divorceseparate	A9	WorstEpisode	0.000868066	0.000403525	1.24806	1.24492
stress.finance	A1	PHQ9	0.00134811	0.000645667	0.508496	0.401394
stress.finance	A2	PHQ9	0.00174539	0.000786643	0.752141	0.579755
stress.finance	A3	PHQ9	0.00280773	0.000753284	0.839962	0.581265
stress.finance	A4	PHQ9	0.000868595	0.000394973	0.411601	0.232286
stress.finance	A6	PHQ9	0.00177542	0.000853422	0.595944	0.517043
stress.finance	A7	PHQ9	0.00146753	0.000465913	0.422473	0.208733
stress.finance	A8	PHQ9	0.00150953	0.000870369	0.414346	0.237278
stress.finance	A9	PHQ9	0.000786738	0.000365773	0.438015	0.218872
stress.finance	A3	PHQ9Skip	0.00114529	0.000501655	0.803309	0.654597
stress.finance	A4	PHQ9Skip	0.000555109	0.000285603	0.587154	0.584721
stress.finance	A6	PHQ9Skip	0.000672438	0.000257657	1.02529	0.541802
stress.finance	A7	PHQ9Skip	0.000575297	0.000268713	0.617743	0.71369
stress.finance	A8	PHQ9Skip	0.000910876	0.00032711	0.868122	0.549725
stress.finance	A9	PHQ9Skip	0.00053468	0.00028959	0.684344	0.609322
stress.finance	A1	WorstEpisode	0.00154826	0.00104566	0.218929	0.176366
stress.finance	A2	WorstEpisode	0.00199378	0.000394252	0.224319	0.0931843
stress.finance	A3	WorstEpisode	0.00101949	0.000654872	0.899761	0.892937
stress.finance	A4	WorstEpisode	0.000564468	0.000427411	0.3559	0.230114
stress.finance	A6	WorstEpisode	0.000371748	0.000241247	0.437097	0.735302
stress.finance	A7	WorstEpisode	0.000866507	0.000337777	0.525301	0.46991
stress.finance	A8	WorstEpisode	0.000763871	0.000533028	0.573053	0.630653
stress.finance	A9	WorstEpisode	0.000581503	0.000534208	0.488789	0.347095
stress.partnerdeath	A1	PHQ9	0.000992871	0.000414217	0.37139	0.253826
stress.partnerdeath	A2	PHQ9	0.00102599	0.000446854	0.503085	0.489593
stress.partnerdeath	A3	PHQ9	0.00111631	0.000691683	0.320836	0.253476
stress.partnerdeath	A4	PHQ9	0.000891733	0.000375402	0.445657	0.275426
stress.partnerdeath	A6	PHQ9	0.000929621	0.000505729	0.328731	0.370899
stress.partnerdeath	A7	PHQ9	0.000891483	0.000439899	0.2481	0.131582
stress.partnerdeath	A8	PHQ9	0.000885882	0.000408473	0.259647	0.163639
stress.partnerdeath	A9	PHQ9	0.000917705	0.000606719	0.54749	0.524152
stress.partnerdeath	A3	PHQ9Skip	0.000984531	0.00040415	0.835361	1.01951
stress.partnerdeath	A4	PHQ9Skip	0.00103301	0.000483441	0.953643	0.612713
stress.partnerdeath	A6	PHQ9Skip	0.000834537	0.000390556	1.12425	0.39432
stress.partnerdeath	A7	PHQ9Skip	0.000756593	0.000407916	0.846681	1.06781
stress.partnerdeath	A8	PHQ9Skip	0.00117662	0.000954877	1.74541	3.19392
stress.partnerdeath	A9	PHQ9Skip	0.00111253	0.000802954	1.49115	1.99951
stress.partnerdeath	A1	WorstEpisode	0.000849099	0.000569354	0.109637	0.0662866
stress.partnerdeath	A2	WorstEpisode	0.000826301	0.000402739	0.0878894	0.0450744
stress.partnerdeath	A3	WorstEpisode	0.000877209	0.000533353	0.736321	0.878087
stress.partnerdeath	A4	WorstEpisode	0.000848497	0.00047454	0.635611	0.475368
stress.partnerdeath	A6	WorstEpisode	0.00125091	0.000659482	2.04058	2.87408
stress.partnerdeath	A7	WorstEpisode	0.00103459	0.000672799	0.538097	0.373788
stress.partnerdeath	A8	WorstEpisode	0.00120156	0.000614661	0.873095	0.71037
stress.partnerdeath	A9	WorstEpisode	0.00080663	0.000641149	1.31661	1.83541
stress.selfserioushealthissue	A1	PHQ9	0.000699284	0.000666974	0.234737	0.24853
stress.selfserioushealthissue	A2	PHQ9	0.000413599	0.00026828	0.168753	0.115129
stress.selfserioushealthissue	A3	PHQ9	0.0005793	0.000428091	0.180923	0.214357
stress.selfserioushealthissue	A4	PHQ9	0.000509551	0.00026442	0.247267	0.197191
stress.selfserioushealthissue	A6	PHQ9	0.000564577	0.000376403	0.187641	0.14197
stress.selfserioushealthissue	A7	PHQ9	0.00051969	0.000257531	0.165549	0.143464
stress.selfserioushealthissue	A8	PHQ9	0.000544654	0.000344698	0.174476	0.157501
stress.selfserioushealthissue	A9	PHQ9	0.000522059	0.000476009	0.253161	0.142242
stress.selfserioushealthissue	A3	PHQ9Skip	0.000474254	0.000409762	0.2851	0.217435
stress.selfserioushealthissue	A4	PHQ9Skip	0.000473009	0.000300371	0.337375	0.188742
stress.selfserioushealthissue	A6	PHQ9Skip	0.000366356	0.000171293	0.567976	0.381386
stress.selfserioushealthissue	A7	PHQ9Skip	0.000436158	0.000206295	0.480892	0.546685
stress.selfserioushealthissue	A8	PHQ9Skip	0.000384403	0.00026408	0.311421	0.172444
stress.selfserioushealthissue	A9	PHQ9Skip	0.000458197	0.000303987	0.522972	0.458874
stress.selfserioushealthissue	A1	WorstEpisode	0.000568839	0.000283266	0.0848912	0.0565349
stress.selfserioushealthissue	A2	WorstEpisode	0.000594679	0.000289292	0.0644549	0.0379988
stress.selfserioushealthissue	A3	WorstEpisode	0.000491848	0.000311581	0.572282	0.978248
stress.selfserioushealthissue	A4	WorstEpisode	0.000509515	0.000282908	0.401317	0.280711
stress.selfserioushealthissue	A6	WorstEpisode	0.000585566	0.000232797	0.813923	1.01805
stress.selfserioushealthissue	A7	WorstEpisode	0.000349743	0.000157498	0.188453	0.124241
stress.selfserioushealthissue	A8	WorstEpisode	0.000478597	0.000273899	0.423634	0.60244
stress.selfserioushealthissue	A9	WorstEpisode	0.000506729	0.000347952	0.675856	0.611038
stressbinary	A1	PHQ9	0.000631701	0.000255121	0.219217	0.110854
stressbinary	A2	PHQ9	0.000623339	0.000270857	0.287022	0.289789
stressbinary	A3	PHQ9	0.00115415	0.000403341	0.300599	0.12186
stressbinary	A4	PHQ9	0.000403423	0.000195985	0.19491	0.140751
stressbinary	A6	PHQ9	0.00080571	0.000210588	0.286384	0.223956
stressbinary	A7	PHQ9	0.000475572	0.000346984	0.114004	0.0542222
stressbinary	A8	PHQ9	0.0005587	0.000198196	0.155504	0.0814935
stressbinary	A9	PHQ9	0.000317438	0.000130257	0.200556	0.150746
stressbinary	A3	PHQ9Skip	0.000421755	0.000221686	0.276283	0.18507
stressbinary	A4	PHQ9Skip	0.00023072	0.000169159	0.228858	0.228995
stressbinary	A6	PHQ9Skip	0.000246822	0.000193387	0.382706	0.31175
stressbinary	A7	PHQ9Skip	0.000229386	6.13998e-05	0.225687	0.206555
stressbinary	A8	PHQ9Skip	0.00021866	0.000111487	0.176605	0.085048
stressbinary	A9	PHQ9Skip	0.000201331	0.000171128	0.2328	0.239115
stressbinary	A1	WorstEpisode	0.000721232	0.000185834	0.108047	0.0589002
stressbinary	A2	WorstEpisode	0.00104602	0.000377122	0.11408	0.0445074
stressbinary	A3	WorstEpisode	0.000304627	0.000115262	0.297588	0.347768
stressbinary	A4	WorstEpisode	0.000283952	0.000140928	0.243383	0.187574
stressbinary	A6	WorstEpisode	0.000247443	0.000157625	0.20847	0.153648
stressbinary	A7	WorstEpisode	0.000145191	6.79456e-05	0.0857258	0.0783901
stressbinary	A8	WorstEpisode	0.000324299	0.000227959	0.199296	0.163181
stressbinary	A9	WorstEpisode	0.000223338	8.89861e-05	0.316166	0.267358
trauma	A1	PHQ9	0.00185811	0.000911519	0.650527	0.449377
trauma	A2	PHQ9	0.00198499	0.00120352	0.966574	0.885037
trauma	A3	PHQ9	0.00279094	0.00115419	0.785322	0.482652
trauma	A4	PHQ9	0.00177446	0.00110164	0.777469	0.539038
trauma	A6	PHQ9	0.00222096	0.00112912	1.00793	1.05221
trauma	A7	PHQ9	0.00202387	0.00104316	0.545956	0.345398
trauma	A8	PHQ9	0.00226201	0.00082629	0.657103	0.425555
trauma	A9	PHQ9	0.00158733	0.000824871	0.891524	0.635184
trauma	A3	PHQ9Skip	0.00100108	0.0010112	0.59282	0.495057
trauma	A4	PHQ9Skip	0.000685692	0.00070731	0.485422	0.328511
trauma	A6	PHQ9Skip	0.000904711	0.000721433	1.23747	0.669627
trauma	A7	PHQ9Skip	0.000626815	0.000397782	0.673513	1.07014
trauma	A8	PHQ9Skip	0.000659599	0.000357986	0.62109	0.474769
trauma	A9	PHQ9Skip	0.000776542	0.000370671	1.01681	1.02151
trauma	A1	WorstEpisode	0.00269326	0.000643262	0.382914	0.1654
trauma	A2	WorstEpisode	0.0033543	0.00119608	0.384806	0.220548
trauma	A3	WorstEpisode	0.00100054	0.00044424	0.612838	0.250555
trauma	A4	WorstEpisode	0.000998017	0.000828393	1.05161	1.90023
trauma	A6	WorstEpisode	0.000706309	0.000269878	0.960728	1.41714
trauma	A7	WorstEpisode	0.0012408	0.000790796	0.682339	0.604306
trauma	A8	WorstEpisode	0.000748716	0.00050818	0.42039	0.207015
trauma	A9	WorstEpisode	0.000932617	0.000828883	1.58505	2.12385

### Sheet: SuppTable11
Phenotype	Symptom	Instrument	PRS.R2	SD(PRS.R2)	PRSPleiotropy	SD(PRSPleiotropy)
adult.canpayrent	A1	PHQ9	0.00120663	0.000730402	0.394642	0.261622
adult.canpayrent	A2	PHQ9	0.00116727	0.000931676	0.461983	0.365543
adult.canpayrent	A3	PHQ9	0.00112971	0.000818303	0.299367	0.231813
adult.canpayrent	A4	PHQ9	0.000628329	0.000318593	0.405712	0.189024
adult.canpayrent	A6	PHQ9	0.00058754	0.000309749	0.19372	0.0997561
adult.canpayrent	A7	PHQ9	0.00104672	0.000567353	0.38078	0.195979
adult.canpayrent	A8	PHQ9	0.00131618	0.00131204	0.702555	0.755772
adult.canpayrent	A9	PHQ9	0.00078939	0.000407892	0.39465	0.191514
adult.canpayrent	A3	PHQ9Skip	0.00105431	0.000902748	0.8817	0.854684
adult.canpayrent	A4	PHQ9Skip	0.000942233	0.000316456	3.26841	1.65247
adult.canpayrent	A6	PHQ9Skip	0.000980219	0.00048643	2.939	2.03354
adult.canpayrent	A7	PHQ9Skip	0.000823792	0.000372988	1.177	0.504716
adult.canpayrent	A8	PHQ9Skip	0.000961975	0.000611697	1.44186	0.98267
adult.canpayrent	A9	PHQ9Skip	0.00118103	0.00108753	1.7009	1.66581
adult.canpayrent	A1	WorstEpisode	0.00102584	0.000612873	0.275107	0.245544
adult.canpayrent	A2	WorstEpisode	0.00131311	0.00101932	0.227211	0.181017
adult.canpayrent	A3	WorstEpisode	0.00120015	0.0006402	2.96149	2.05865
adult.canpayrent	A4	WorstEpisode	0.000643441	0.00028142	1.50642	0.923055
adult.canpayrent	A6	WorstEpisode	0.000774107	0.000529041	2.63338	2.2968
adult.canpayrent	A7	WorstEpisode	0.000607191	0.000307434	0.585776	0.473441
adult.canpayrent	A8	WorstEpisode	0.000808072	0.00050116	1.16585	0.640684
adult.canpayrent	A9	WorstEpisode	0.00122042	0.000498502	1.12365	0.614895
adult.confidingrel	A1	PHQ9	0.000642345	0.000420603	0.207068	0.128816
adult.confidingrel	A2	PHQ9	0.000956578	0.000673842	0.3815	0.273652
adult.confidingrel	A3	PHQ9	0.000565475	0.000199301	0.146682	0.0508951
adult.confidingrel	A4	PHQ9	0.000525961	0.000283719	0.340344	0.166816
adult.confidingrel	A6	PHQ9	0.000564887	0.000285853	0.188011	0.100884
adult.confidingrel	A7	PHQ9	0.000489774	0.000315748	0.19104	0.156002
adult.confidingrel	A8	PHQ9	0.00060327	0.000395857	0.322081	0.242886
adult.confidingrel	A9	PHQ9	0.000815332	0.000470652	0.417976	0.241305
adult.confidingrel	A3	PHQ9Skip	0.000784686	0.000537769	0.623673	0.417988
adult.confidingrel	A4	PHQ9Skip	0.000518778	0.000158739	1.77188	0.84198
adult.confidingrel	A6	PHQ9Skip	0.00100012	0.000447346	2.83364	1.3982
adult.confidingrel	A7	PHQ9Skip	0.000641005	0.000329192	0.987483	0.629523
adult.confidingrel	A8	PHQ9Skip	0.000687833	0.00034522	0.993399	0.584699
adult.confidingrel	A9	PHQ9Skip	0.00064845	0.000374637	0.946994	0.575058
adult.confidingrel	A1	WorstEpisode	0.000491355	0.00022765	0.125409	0.0630785
adult.confidingrel	A2	WorstEpisode	0.000730505	0.000425418	0.124255	0.0667694
adult.confidingrel	A3	WorstEpisode	0.000853437	0.000443671	1.9447	1.07324
adult.confidingrel	A4	WorstEpisode	0.000678802	0.000506237	1.69752	1.77226
adult.confidingrel	A6	WorstEpisode	0.00071922	0.000403649	2.72471	2.82416
adult.confidingrel	A7	WorstEpisode	0.000777019	0.000446833	0.743892	0.648044
adult.confidingrel	A8	WorstEpisode	0.000461959	0.000256772	0.674993	0.291433
adult.confidingrel	A9	WorstEpisode	0.000710093	0.000245489	0.633907	0.268058
adult.partnerbelittle	A1	PHQ9	0.00121002	0.000657884	0.390982	0.216002
adult.partnerbelittle	A2	PHQ9	0.00150228	0.00117993	0.617728	0.536724
adult.partnerbelittle	A3	PHQ9	0.00169673	0.000879944	0.443292	0.228374
adult.partnerbelittle	A4	PHQ9	0.00120667	0.000606407	0.794534	0.430721
adult.partnerbelittle	A6	PHQ9	0.00177244	0.00128755	0.596027	0.452679
adult.partnerbelittle	A7	PHQ9	0.00169293	0.000910665	0.648685	0.40345
adult.partnerbelittle	A8	PHQ9	0.00184746	0.00115107	0.928598	0.611578
adult.partnerbelittle	A9	PHQ9	0.0012985	0.000941393	0.641674	0.420536
adult.partnerbelittle	A3	PHQ9Skip	0.000709506	0.000485799	0.562553	0.403842
adult.partnerbelittle	A4	PHQ9Skip	0.000942209	0.000624915	2.89783	1.73606
adult.partnerbelittle	A6	PHQ9Skip	0.000576832	0.000268735	1.67341	1.01485
adult.partnerbelittle	A7	PHQ9Skip	0.000611753	0.000353078	0.896154	0.567219
adult.partnerbelittle	A8	PHQ9Skip	0.000739366	0.000487595	1.06559	0.721366
adult.partnerbelittle	A9	PHQ9Skip	0.000809165	0.000517327	1.167	0.728459
adult.partnerbelittle	A1	WorstEpisode	0.00209126	0.000810368	0.532648	0.219774
adult.partnerbelittle	A2	WorstEpisode	0.0023341	0.0013973	0.395627	0.21225
adult.partnerbelittle	A3	WorstEpisode	0.000749183	0.000306288	1.79872	1.20257
adult.partnerbelittle	A4	WorstEpisode	0.000583566	0.000254594	1.4825	1.15889
adult.partnerbelittle	A6	WorstEpisode	0.000680023	0.000280081	2.64198	3.40726
adult.partnerbelittle	A7	WorstEpisode	0.00135409	0.000987751	1.1477	0.74762
adult.partnerbelittle	A8	WorstEpisode	0.00120902	0.000798948	1.74313	1.10524
adult.partnerbelittle	A9	WorstEpisode	0.00080687	0.000458056	0.74758	0.474082
adult.partnersexassault	A1	PHQ9	0.000949809	0.000397754	0.306593	0.123044
adult.partnersexassault	A2	PHQ9	0.00153323	0.00106955	0.596515	0.388495
adult.partnersexassault	A3	PHQ9	0.00131849	0.000602115	0.348667	0.171099
adult.partnersexassault	A4	PHQ9	0.00113855	0.0007327	0.72473	0.390216
adult.partnersexassault	A6	PHQ9	0.0013286	0.00122429	0.441619	0.411433
adult.partnersexassault	A7	PHQ9	0.00159597	0.00131869	0.637963	0.665326
adult.partnersexassault	A8	PHQ9	0.00104483	0.000557629	0.551259	0.341117
adult.partnersexassault	A9	PHQ9	0.0013699	0.000459541	0.69014	0.204703
adult.partnersexassault	A3	PHQ9Skip	0.00126803	0.000613975	1.00281	0.52071
adult.partnersexassault	A4	PHQ9Skip	0.00083903	0.000408489	3.0644	2.11935
adult.partnersexassault	A6	PHQ9Skip	0.00117974	0.000692953	3.40088	2.19252
adult.partnersexassault	A7	PHQ9Skip	0.00114223	0.000577514	1.72381	0.968468
adult.partnersexassault	A8	PHQ9Skip	0.00124818	0.000685362	1.7504	0.945122
adult.partnersexassault	A9	PHQ9Skip	0.0011232	0.000633188	1.64292	0.90339
adult.partnersexassault	A1	WorstEpisode	0.0016963	0.000917561	0.44029	0.281707
adult.partnersexassault	A2	WorstEpisode	0.00207349	0.0013199	0.354479	0.21053
adult.partnersexassault	A3	WorstEpisode	0.000891049	0.000617646	2.51454	2.93033
adult.partnersexassault	A4	WorstEpisode	0.000937321	0.000754545	1.90406	1.25857
adult.partnersexassault	A6	WorstEpisode	0.00156962	0.00148617	4.96459	5.62811
adult.partnersexassault	A7	WorstEpisode	0.00139903	0.000865583	1.21002	0.767758
adult.partnersexassault	A8	WorstEpisode	0.000760265	0.000462064	1.13002	0.638919
adult.partnersexassault	A9	WorstEpisode	0.000905475	0.000654428	0.800744	0.540399
adult.partnerviolence	A1	PHQ9	0.000756244	0.000542261	0.236011	0.156956
adult.partnerviolence	A2	PHQ9	0.00106649	0.000505615	0.428009	0.213304
adult.partnerviolence	A3	PHQ9	0.00133926	0.000810002	0.345364	0.20447
adult.partnerviolence	A4	PHQ9	0.000905046	0.000411386	0.600284	0.299842
adult.partnerviolence	A6	PHQ9	0.00131047	0.000851123	0.428861	0.261534
adult.partnerviolence	A7	PHQ9	0.0013797	0.00110446	0.539514	0.512077
adult.partnerviolence	A8	PHQ9	0.000835037	0.000553709	0.427331	0.303965
adult.partnerviolence	A9	PHQ9	0.00107058	0.000797324	0.536288	0.376391
adult.partnerviolence	A3	PHQ9Skip	0.00091513	0.000699011	0.732529	0.585011
adult.partnerviolence	A4	PHQ9Skip	0.000508754	0.000146371	1.77681	1.02944
adult.partnerviolence	A6	PHQ9Skip	0.00103105	0.000527386	2.88856	1.52803
adult.partnerviolence	A7	PHQ9Skip	0.000592587	0.000319894	0.847932	0.455772
adult.partnerviolence	A8	PHQ9Skip	0.000682399	0.000378348	0.985405	0.582519
adult.partnerviolence	A9	PHQ9Skip	0.000662462	0.000365431	0.949453	0.502962
adult.partnerviolence	A1	WorstEpisode	0.00171544	0.00110835	0.417965	0.229011
adult.partnerviolence	A2	WorstEpisode	0.00221877	0.000949843	0.383451	0.156437
adult.partnerviolence	A3	WorstEpisode	0.000799236	0.000533211	1.90095	1.37205
adult.partnerviolence	A4	WorstEpisode	0.000770715	0.000392367	1.84952	1.33524
adult.partnerviolence	A6	WorstEpisode	0.000706338	0.000328912	2.70176	3.1165
adult.partnerviolence	A7	WorstEpisode	0.00131159	0.000765107	1.1096	0.629037
adult.partnerviolence	A8	WorstEpisode	0.000938214	0.000524197	1.44702	0.778071
adult.partnerviolence	A9	WorstEpisode	0.00110768	0.000759247	1.0009	0.705775
anxiety.recent.anxiety	A1	PHQ9	0.00248263	0.00139615	0.793955	0.439396
anxiety.recent.anxiety	A2	PHQ9	0.00325963	0.00200021	1.27624	0.724618
anxiety.recent.anxiety	A3	PHQ9	0.00239348	0.0012297	0.6319	0.338097
anxiety.recent.anxiety	A4	PHQ9	0.00155342	0.00101363	0.968602	0.583916
anxiety.recent.anxiety	A6	PHQ9	0.00250949	0.00172097	0.821891	0.554651
anxiety.recent.anxiety	A7	PHQ9	0.00220983	0.00100339	0.806832	0.324293
anxiety.recent.anxiety	A8	PHQ9	0.002726	0.00156045	1.39965	0.790366
anxiety.recent.anxiety	A9	PHQ9	0.00204432	0.00119127	1.06246	0.666428
anxiety.recent.anxiety	A3	PHQ9Skip	0.00149812	0.00109044	1.21751	0.917451
anxiety.recent.anxiety	A4	PHQ9Skip	0.00143377	0.000828243	4.60548	2.61116
anxiety.recent.anxiety	A6	PHQ9Skip	0.00127486	0.000881192	3.55249	2.39407
anxiety.recent.anxiety	A7	PHQ9Skip	0.00129987	0.000689075	1.87841	1.05706
anxiety.recent.anxiety	A8	PHQ9Skip	0.00175903	0.00118949	2.50031	1.84977
anxiety.recent.anxiety	A9	PHQ9Skip	0.00139182	0.000691874	2.06251	1.20534
anxiety.recent.anxiety	A1	WorstEpisode	0.00356023	0.00154688	0.901345	0.405516
anxiety.recent.anxiety	A2	WorstEpisode	0.0037152	0.00240224	0.624731	0.377285
anxiety.recent.anxiety	A3	WorstEpisode	0.00126482	0.000742295	2.803	1.6356
anxiety.recent.anxiety	A4	WorstEpisode	0.00111931	0.00058399	2.40221	1.37873
anxiety.recent.anxiety	A6	WorstEpisode	0.00111099	0.000841366	3.28183	2.80149
anxiety.recent.anxiety	A7	WorstEpisode	0.0015175	0.000642122	1.29273	0.559832
anxiety.recent.anxiety	A8	WorstEpisode	0.0012711	0.000591	1.94136	0.97172
anxiety.recent.anxiety	A9	WorstEpisode	0.00143326	0.000746002	1.20451	0.509716
anxiety.recent.cantstopworrying	A1	PHQ9	0.00258437	0.00123884	0.831844	0.375094
anxiety.recent.cantstopworrying	A2	PHQ9	0.00356083	0.00136905	1.40905	0.533511
anxiety.recent.cantstopworrying	A3	PHQ9	0.00279283	0.00141957	0.739073	0.416462
anxiety.recent.cantstopworrying	A4	PHQ9	0.00168792	0.0014572	1.0317	0.734088
anxiety.recent.cantstopworrying	A6	PHQ9	0.00231747	0.00105426	0.766453	0.363714
anxiety.recent.cantstopworrying	A7	PHQ9	0.00263241	0.00172653	0.947116	0.627078
anxiety.recent.cantstopworrying	A8	PHQ9	0.0028477	0.0020452	1.4858	1.11128
anxiety.recent.cantstopworrying	A9	PHQ9	0.00210464	0.00126706	1.10089	0.708121
anxiety.recent.cantstopworrying	A3	PHQ9Skip	0.00139737	0.000749678	1.11526	0.633886
anxiety.recent.cantstopworrying	A4	PHQ9Skip	0.00115865	0.000621373	3.67397	1.78449
anxiety.recent.cantstopworrying	A6	PHQ9Skip	0.00113838	0.000718484	3.34865	2.6884
anxiety.recent.cantstopworrying	A7	PHQ9Skip	0.00124878	0.000819489	1.92742	1.38612
anxiety.recent.cantstopworrying	A8	PHQ9Skip	0.00205853	0.00106976	2.90872	1.59938
anxiety.recent.cantstopworrying	A9	PHQ9Skip	0.00166624	0.00105195	2.49362	1.78472
anxiety.recent.cantstopworrying	A1	WorstEpisode	0.00260033	0.00111045	0.667047	0.289095
anxiety.recent.cantstopworrying	A2	WorstEpisode	0.00310165	0.00144956	0.528543	0.225526
anxiety.recent.cantstopworrying	A3	WorstEpisode	0.001474	0.000888048	3.11852	1.7286
anxiety.recent.cantstopworrying	A4	WorstEpisode	0.00123193	0.000780542	2.56686	1.20904
anxiety.recent.cantstopworrying	A6	WorstEpisode	0.00097287	0.000499109	2.76319	1.58529
anxiety.recent.cantstopworrying	A7	WorstEpisode	0.00177257	0.00105761	1.46783	0.780667
anxiety.recent.cantstopworrying	A8	WorstEpisode	0.00124536	0.00137388	1.94179	2.11095
anxiety.recent.cantstopworrying	A9	WorstEpisode	0.00195165	0.00131212	1.7966	1.41149
anxiety.recent.foreboding	A1	PHQ9	0.00384533	0.00212913	1.24257	0.666709
anxiety.recent.foreboding	A2	PHQ9	0.00372579	0.00164605	1.48098	0.669238
anxiety.recent.foreboding	A3	PHQ9	0.00321318	0.00157074	0.841458	0.447494
anxiety.recent.foreboding	A4	PHQ9	0.00201136	0.00107539	1.32286	0.76381
anxiety.recent.foreboding	A6	PHQ9	0.00236087	0.00113048	0.790971	0.409529
anxiety.recent.foreboding	A7	PHQ9	0.00316749	0.00157362	1.21221	0.719466
anxiety.recent.foreboding	A8	PHQ9	0.00267699	0.00134932	1.37813	0.749779
anxiety.recent.foreboding	A9	PHQ9	0.00290787	0.00246027	1.51998	1.3567
anxiety.recent.foreboding	A3	PHQ9Skip	0.00148919	0.000879309	1.18248	0.694328
anxiety.recent.foreboding	A4	PHQ9Skip	0.00153845	0.000977791	4.90323	2.95549
anxiety.recent.foreboding	A6	PHQ9Skip	0.000812661	0.000470178	2.35202	1.84813
anxiety.recent.foreboding	A7	PHQ9Skip	0.00182774	0.000999166	2.74014	1.58784
anxiety.recent.foreboding	A8	PHQ9Skip	0.00164918	0.000956243	2.41639	1.66067
anxiety.recent.foreboding	A9	PHQ9Skip	0.00219125	0.00136319	3.20511	2.07443
anxiety.recent.foreboding	A1	WorstEpisode	0.00317257	0.0016243	0.806206	0.510402
anxiety.recent.foreboding	A2	WorstEpisode	0.0033638	0.00174563	0.590142	0.320036
anxiety.recent.foreboding	A3	WorstEpisode	0.00160404	0.000669568	3.54048	1.38778
anxiety.recent.foreboding	A4	WorstEpisode	0.00216297	0.00127799	5.15223	4.12161
anxiety.recent.foreboding	A6	WorstEpisode	0.00116553	0.000551122	3.3285	2.18527
anxiety.recent.foreboding	A7	WorstEpisode	0.00197741	0.00143662	1.70752	1.25069
anxiety.recent.foreboding	A8	WorstEpisode	0.00139671	0.000921516	2.046	1.24035
anxiety.recent.foreboding	A9	WorstEpisode	0.00248688	0.00159118	2.0799	1.16196
anxiety.recent.irritability	A1	PHQ9	0.00370276	0.00170387	1.20198	0.615363
anxiety.recent.irritability	A2	PHQ9	0.00469704	0.00176461	1.86758	0.706726
anxiety.recent.irritability	A3	PHQ9	0.00361699	0.00118753	0.948941	0.33297
anxiety.recent.irritability	A4	PHQ9	0.00255636	0.00158966	1.6249	0.963773
anxiety.recent.irritability	A6	PHQ9	0.00349136	0.00164492	1.16834	0.58867
anxiety.recent.irritability	A7	PHQ9	0.00257835	0.00137662	0.931213	0.479934
anxiety.recent.irritability	A8	PHQ9	0.00393393	0.00240403	2.10079	1.38303
anxiety.recent.irritability	A9	PHQ9	0.00227521	0.0017993	1.16394	0.882862
anxiety.recent.irritability	A3	PHQ9Skip	0.00196442	0.00106149	1.61024	1.01083
anxiety.recent.irritability	A4	PHQ9Skip	0.00146186	0.00100679	4.2985	2.27035
anxiety.recent.irritability	A6	PHQ9Skip	0.00135266	0.0011347	3.73371	3.20107
anxiety.recent.irritability	A7	PHQ9Skip	0.00122342	0.00106975	2.07229	2.30264
anxiety.recent.irritability	A8	PHQ9Skip	0.00217934	0.000874862	3.18841	1.50732
anxiety.recent.irritability	A9	PHQ9Skip	0.00188982	0.00151129	2.77058	2.19858
anxiety.recent.irritability	A1	WorstEpisode	0.00344502	0.00220027	0.907099	0.605599
anxiety.recent.irritability	A2	WorstEpisode	0.00478732	0.00244974	0.830996	0.428054
anxiety.recent.irritability	A3	WorstEpisode	0.0018555	0.00140066	3.74725	1.78105
anxiety.recent.irritability	A4	WorstEpisode	0.00204041	0.00151186	4.29428	2.24065
anxiety.recent.irritability	A6	WorstEpisode	0.00157652	0.0011193	5.87695	7.90175
anxiety.recent.irritability	A7	WorstEpisode	0.00223322	0.00168322	1.84325	1.23772
anxiety.recent.irritability	A8	WorstEpisode	0.00132103	0.000521211	1.95549	0.774569
anxiety.recent.irritability	A9	WorstEpisode	0.0024423	0.000941441	2.13358	0.776757
anxiety.recent.restlessness	A1	PHQ9	0.00288977	0.00102651	0.920303	0.298404
anxiety.recent.restlessness	A2	PHQ9	0.00321172	0.00300356	1.26164	1.12742
anxiety.recent.restlessness	A3	PHQ9	0.0042468	0.0021605	1.08771	0.526602
anxiety.recent.restlessness	A4	PHQ9	0.00231311	0.00157924	1.42216	0.745909
anxiety.recent.restlessness	A6	PHQ9	0.0029585	0.0017986	0.991418	0.63546
anxiety.recent.restlessness	A7	PHQ9	0.00277532	0.00188714	1.02318	0.694962
anxiety.recent.restlessness	A8	PHQ9	0.00326874	0.00122414	1.67261	0.655669
anxiety.recent.restlessness	A9	PHQ9	0.00256032	0.000863705	1.30972	0.471531
anxiety.recent.restlessness	A3	PHQ9Skip	0.00176461	0.00075749	1.38958	0.546657
anxiety.recent.restlessness	A4	PHQ9Skip	0.00231494	0.00114607	8.54533	6.30125
anxiety.recent.restlessness	A6	PHQ9Skip	0.00207836	0.00110471	5.57331	2.80177
anxiety.recent.restlessness	A7	PHQ9Skip	0.00165688	0.000842674	2.48696	1.59093
anxiety.recent.restlessness	A8	PHQ9Skip	0.00231425	0.00113502	3.292	1.63721
anxiety.recent.restlessness	A9	PHQ9Skip	0.00162626	0.000755562	2.35871	1.1197
anxiety.recent.restlessness	A1	WorstEpisode	0.00300155	0.00122582	0.800756	0.413151
anxiety.recent.restlessness	A2	WorstEpisode	0.003561	0.00192497	0.624989	0.347102
anxiety.recent.restlessness	A3	WorstEpisode	0.00344097	0.00194732	8.36562	6.16144
anxiety.recent.restlessness	A4	WorstEpisode	0.00272704	0.00203664	6.33398	4.63848
anxiety.recent.restlessness	A6	WorstEpisode	0.00195895	0.0014103	5.3866	4.24741
anxiety.recent.restlessness	A7	WorstEpisode	0.00204014	0.000932591	1.7568	0.715495
anxiety.recent.restlessness	A8	WorstEpisode	0.00193306	0.00106185	3.03586	1.89829
anxiety.recent.restlessness	A9	WorstEpisode	0.00299157	0.00196495	2.50073	1.37782
anxiety.recent.troublerelaxing	A1	PHQ9	0.0031095	0.00134861	0.999395	0.420811
anxiety.recent.troublerelaxing	A2	PHQ9	0.00279139	0.00125851	1.10873	0.51064
anxiety.recent.troublerelaxing	A3	PHQ9	0.00389336	0.00132622	1.01311	0.366951
anxiety.recent.troublerelaxing	A4	PHQ9	0.00219167	0.00148655	1.38092	0.851236
anxiety.recent.troublerelaxing	A6	PHQ9	0.00323735	0.00157525	1.08532	0.566059
anxiety.recent.troublerelaxing	A7	PHQ9	0.00272831	0.0013475	0.99019	0.433722
anxiety.recent.troublerelaxing	A8	PHQ9	0.0035414	0.00179496	1.85835	1.0761
anxiety.recent.troublerelaxing	A9	PHQ9	0.00179397	0.000848774	0.931174	0.501486
anxiety.recent.troublerelaxing	A3	PHQ9Skip	0.0014912	0.000678194	1.19123	0.566657
anxiety.recent.troublerelaxing	A4	PHQ9Skip	0.000905145	0.000617815	2.88991	2.12985
anxiety.recent.troublerelaxing	A6	PHQ9Skip	0.000697915	0.000252177	1.99369	0.922743
anxiety.recent.troublerelaxing	A7	PHQ9Skip	0.000981776	0.000472711	1.52314	0.950629
anxiety.recent.troublerelaxing	A8	PHQ9Skip	0.00131022	0.000850818	1.87652	1.24489
anxiety.recent.troublerelaxing	A9	PHQ9Skip	0.00100006	0.0005214	1.43226	0.749969
anxiety.recent.troublerelaxing	A1	WorstEpisode	0.00312254	0.00213156	0.843336	0.579803
anxiety.recent.troublerelaxing	A2	WorstEpisode	0.00304769	0.00133075	0.523144	0.21458
anxiety.recent.troublerelaxing	A3	WorstEpisode	0.00183598	0.00113158	4.04691	2.14849
anxiety.recent.troublerelaxing	A4	WorstEpisode	0.00144461	0.000944216	2.94305	1.55248
anxiety.recent.troublerelaxing	A6	WorstEpisode	0.000900235	0.000581407	3.1032	3.058
anxiety.recent.troublerelaxing	A7	WorstEpisode	0.0011559	0.000642873	0.997533	0.634405
anxiety.recent.troublerelaxing	A8	WorstEpisode	0.00126297	0.000708067	1.93286	1.17216
anxiety.recent.troublerelaxing	A9	WorstEpisode	0.00193399	0.00082359	1.71668	0.726018
anxiety.recent.worrytoomanythings	A1	PHQ9	0.00266998	0.00141204	0.865598	0.463751
anxiety.recent.worrytoomanythings	A2	PHQ9	0.00309734	0.0014656	1.24536	0.641547
anxiety.recent.worrytoomanythings	A3	PHQ9	0.0028927	0.00117526	0.759482	0.340713
anxiety.recent.worrytoomanythings	A4	PHQ9	0.00155844	0.00101378	0.99718	0.600399
anxiety.recent.worrytoomanythings	A6	PHQ9	0.00239112	0.00142114	0.792098	0.487403
anxiety.recent.worrytoomanythings	A7	PHQ9	0.0026349	0.00164579	0.939862	0.53209
anxiety.recent.worrytoomanythings	A8	PHQ9	0.00266185	0.00140034	1.38245	0.748588
anxiety.recent.worrytoomanythings	A9	PHQ9	0.0021665	0.00154671	1.12722	0.882813
anxiety.recent.worrytoomanythings	A3	PHQ9Skip	0.00130062	0.00104007	1.06853	0.883432
anxiety.recent.worrytoomanythings	A4	PHQ9Skip	0.00109604	0.000415521	3.50752	1.13555
anxiety.recent.worrytoomanythings	A6	PHQ9Skip	0.000786743	0.000272208	2.17074	0.945925
anxiety.recent.worrytoomanythings	A7	PHQ9Skip	0.00112995	0.000649224	1.69617	1.1004
anxiety.recent.worrytoomanythings	A8	PHQ9Skip	0.00142521	0.000909904	2.08915	1.51804
anxiety.recent.worrytoomanythings	A9	PHQ9Skip	0.00120871	0.000688117	1.76528	1.01547
anxiety.recent.worrytoomanythings	A1	WorstEpisode	0.00241018	0.00156383	0.610033	0.38597
anxiety.recent.worrytoomanythings	A2	WorstEpisode	0.002883	0.00117812	0.497	0.18517
anxiety.recent.worrytoomanythings	A3	WorstEpisode	0.00146874	0.000654639	3.10121	0.834538
anxiety.recent.worrytoomanythings	A4	WorstEpisode	0.00109655	0.000488242	2.64223	1.77532
anxiety.recent.worrytoomanythings	A6	WorstEpisode	0.00095977	0.000619065	2.74506	1.61697
anxiety.recent.worrytoomanythings	A7	WorstEpisode	0.00193641	0.00126196	1.53516	0.943751
anxiety.recent.worrytoomanythings	A8	WorstEpisode	0.00125891	0.000871583	1.89985	1.28482
anxiety.recent.worrytoomanythings	A9	WorstEpisode	0.00181667	0.00130751	1.64911	1.4238
childhood.accestodoctor	A1	PHQ9	0.0022097	0.00135441	0.709043	0.407928
childhood.accestodoctor	A2	PHQ9	0.00354345	0.00296709	1.37651	1.10077
childhood.accestodoctor	A3	PHQ9	0.00240036	0.00143532	0.617805	0.380545
childhood.accestodoctor	A4	PHQ9	0.00180412	0.000907213	1.20484	0.71236
childhood.accestodoctor	A6	PHQ9	0.00258435	0.00146241	0.850188	0.471349
childhood.accestodoctor	A7	PHQ9	0.00285464	0.00228029	1.14163	1.10027
childhood.accestodoctor	A8	PHQ9	0.00165671	0.00140947	0.857705	0.740766
childhood.accestodoctor	A9	PHQ9	0.00221721	0.0013594	1.1253	0.677821
childhood.accestodoctor	A3	PHQ9Skip	0.00213465	0.00143264	1.65219	0.990514
childhood.accestodoctor	A4	PHQ9Skip	0.00310419	0.00199319	10.9737	9.37645
childhood.accestodoctor	A6	PHQ9Skip	0.00198615	0.00132676	5.50634	3.57191
childhood.accestodoctor	A7	PHQ9Skip	0.00199654	0.000900164	2.81022	1.03572
childhood.accestodoctor	A8	PHQ9Skip	0.00176643	0.000798639	2.62782	1.49014
childhood.accestodoctor	A9	PHQ9Skip	0.00169224	0.00117268	2.49009	1.87281
childhood.accestodoctor	A1	WorstEpisode	0.00222384	0.00153024	0.594536	0.522165
childhood.accestodoctor	A2	WorstEpisode	0.00283512	0.0015028	0.498677	0.285124
childhood.accestodoctor	A3	WorstEpisode	0.00226284	0.00103414	5.4873	3.3789
childhood.accestodoctor	A4	WorstEpisode	0.0022528	0.00112906	5.09055	3.0858
childhood.accestodoctor	A6	WorstEpisode	0.00277719	0.00184671	10.4842	11.7799
childhood.accestodoctor	A7	WorstEpisode	0.00161462	0.000630018	1.42441	0.658311
childhood.accestodoctor	A8	WorstEpisode	0.00228591	0.0012694	3.5356	2.06185
childhood.accestodoctor	A9	WorstEpisode	0.00274725	0.00123364	2.51391	1.31536
childhood.familyhate	A1	PHQ9	0.0031295	0.0024212	0.979574	0.681437
childhood.familyhate	A2	PHQ9	0.00332527	0.00204406	1.34516	0.90089
childhood.familyhate	A3	PHQ9	0.00477518	0.00203036	1.23994	0.522891
childhood.familyhate	A4	PHQ9	0.00251409	0.00140298	1.64232	0.938385
childhood.familyhate	A6	PHQ9	0.00264932	0.00147131	0.872606	0.481873
childhood.familyhate	A7	PHQ9	0.00286447	0.00147449	1.06177	0.599709
childhood.familyhate	A8	PHQ9	0.0029647	0.0014811	1.48844	0.703005
childhood.familyhate	A9	PHQ9	0.0038296	0.00183755	1.93211	0.850603
childhood.familyhate	A3	PHQ9Skip	0.00248745	0.00135094	1.98239	1.03289
childhood.familyhate	A4	PHQ9Skip	0.00228711	0.00155817	8.33606	7.67245
childhood.familyhate	A6	PHQ9Skip	0.00184666	0.00129614	4.93156	3.10127
childhood.familyhate	A7	PHQ9Skip	0.00201328	0.00120076	2.79566	1.53742
childhood.familyhate	A8	PHQ9Skip	0.0027578	0.00239697	4.07475	4.00908
childhood.familyhate	A9	PHQ9Skip	0.0027245	0.00221546	3.96809	3.24198
childhood.familyhate	A1	WorstEpisode	0.00388526	0.00206765	0.951651	0.423861
childhood.familyhate	A2	WorstEpisode	0.00473476	0.00221412	0.816634	0.348566
childhood.familyhate	A3	WorstEpisode	0.00189985	0.000968911	4.52384	2.65843
childhood.familyhate	A4	WorstEpisode	0.00151165	0.000855246	3.20031	1.34826
childhood.familyhate	A6	WorstEpisode	0.00168827	0.000758125	7.52716	10.7946
childhood.familyhate	A7	WorstEpisode	0.00253394	0.00149766	2.30268	1.46238
childhood.familyhate	A8	WorstEpisode	0.00206298	0.00182477	3.1813	3.06619
childhood.familyhate	A9	WorstEpisode	0.00231467	0.000822793	1.99822	0.627131
childhood.familyviolence	A1	PHQ9	0.00513579	0.00214587	1.66161	0.696164
childhood.familyviolence	A2	PHQ9	0.00497067	0.00368034	2.0073	1.56482
childhood.familyviolence	A3	PHQ9	0.00571655	0.00395231	1.51377	1.13561
childhood.familyviolence	A4	PHQ9	0.00267964	0.00121185	1.80205	0.948804
childhood.familyviolence	A6	PHQ9	0.00460186	0.00208949	1.5439	0.746264
childhood.familyviolence	A7	PHQ9	0.00504295	0.00395704	1.81629	1.48191
childhood.familyviolence	A8	PHQ9	0.00456027	0.00256985	2.33751	1.30492
childhood.familyviolence	A9	PHQ9	0.00605931	0.00671868	3.06192	3.35938
childhood.familyviolence	A3	PHQ9Skip	0.00366765	0.00279717	3.14627	3.25942
childhood.familyviolence	A4	PHQ9Skip	0.00252858	0.00138394	9.0291	6.91245
childhood.familyviolence	A6	PHQ9Skip	0.00299586	0.00152623	8.80306	5.151
childhood.familyviolence	A7	PHQ9Skip	0.0029054	0.00114625	4.13115	1.31739
childhood.familyviolence	A8	PHQ9Skip	0.00456916	0.00313324	6.53815	5.0383
childhood.familyviolence	A9	PHQ9Skip	0.0055553	0.00280289	7.8081	3.61915
childhood.familyviolence	A1	WorstEpisode	0.00447295	0.00215095	1.17445	0.663264
childhood.familyviolence	A2	WorstEpisode	0.00576367	0.00298273	0.999001	0.512624
childhood.familyviolence	A3	WorstEpisode	0.00480728	0.00264248	11.5701	7.34224
childhood.familyviolence	A4	WorstEpisode	0.00340777	0.00153856	8.63823	7.43868
childhood.familyviolence	A6	WorstEpisode	0.00327108	0.00216568	9.88309	7.70327
childhood.familyviolence	A7	WorstEpisode	0.00387872	0.00195519	3.81139	3.00414
childhood.familyviolence	A8	WorstEpisode	0.00436506	0.0023309	6.72492	3.91175
childhood.familyviolence	A9	WorstEpisode	0.00385391	0.00148577	3.43771	1.51158
childhood.loved	A1	PHQ9	0.00172998	0.000663592	0.553181	0.198836
childhood.loved	A2	PHQ9	0.0020777	0.000815297	0.813936	0.286667
childhood.loved	A3	PHQ9	0.00226519	0.00114965	0.597422	0.316956
childhood.loved	A4	PHQ9	0.00126627	0.000912155	0.860725	0.753409
childhood.loved	A6	PHQ9	0.0020886	0.000819051	0.689179	0.270391
childhood.loved	A7	PHQ9	0.00203249	0.00119929	0.751932	0.44049
childhood.loved	A8	PHQ9	0.00205857	0.0011953	1.04563	0.607216
childhood.loved	A9	PHQ9	0.00127264	0.00118418	0.660549	0.657161
childhood.loved	A3	PHQ9Skip	0.0007941	0.000454404	0.651805	0.44762
childhood.loved	A4	PHQ9Skip	0.000910424	0.000842219	2.69584	1.66056
childhood.loved	A6	PHQ9Skip	0.00077793	0.000365277	2.12968	1.01315
childhood.loved	A7	PHQ9Skip	0.00065429	0.000374532	0.950024	0.545085
childhood.loved	A8	PHQ9Skip	0.000915257	0.000491706	1.32788	0.738492
childhood.loved	A9	PHQ9Skip	0.000859334	0.000660478	1.22826	0.985128
childhood.loved	A1	WorstEpisode	0.00199205	0.00124483	0.484272	0.303891
childhood.loved	A2	WorstEpisode	0.00236599	0.000865132	0.412287	0.151379
childhood.loved	A3	WorstEpisode	0.000866245	0.000556829	2.25846	2.16724
childhood.loved	A4	WorstEpisode	0.000802916	0.000346578	1.80169	1.00823
childhood.loved	A6	WorstEpisode	0.000850165	0.00062505	2.1046	1.10821
childhood.loved	A7	WorstEpisode	0.00108593	0.000670375	0.91169	0.584414
childhood.loved	A8	WorstEpisode	0.000744788	0.00030507	1.13999	0.551536
childhood.loved	A9	WorstEpisode	0.000603312	0.000389668	0.527812	0.321572
childhood.molested	A1	PHQ9	0.0011588	0.000621044	0.365255	0.181311
childhood.molested	A2	PHQ9	0.00137709	0.000825996	0.55465	0.348301
childhood.molested	A3	PHQ9	0.00135341	0.000741272	0.353558	0.200906
childhood.molested	A4	PHQ9	0.00158222	0.000918265	1.03003	0.608555
childhood.molested	A6	PHQ9	0.000997108	0.000605772	0.326453	0.192103
childhood.molested	A7	PHQ9	0.00132463	0.000505394	0.509173	0.242832
childhood.molested	A8	PHQ9	0.00154922	0.000997135	0.743457	0.374387
childhood.molested	A9	PHQ9	0.00137066	0.00110569	0.689614	0.541968
childhood.molested	A3	PHQ9Skip	0.000864111	0.000621195	0.726792	0.606648
childhood.molested	A4	PHQ9Skip	0.00084913	0.00036201	2.91906	1.5563
childhood.molested	A6	PHQ9Skip	0.000957602	0.00055141	2.78075	1.7581
childhood.molested	A7	PHQ9Skip	0.000869216	0.00084632	1.21472	0.973195
childhood.molested	A8	PHQ9Skip	0.000776545	0.000250823	1.13105	0.441984
childhood.molested	A9	PHQ9Skip	0.000892495	0.000588209	1.22625	0.659394
childhood.molested	A1	WorstEpisode	0.00175104	0.000798344	0.447267	0.233042
childhood.molested	A2	WorstEpisode	0.00160112	0.00105458	0.271172	0.160464
childhood.molested	A3	WorstEpisode	0.00101897	0.000395044	2.41395	1.1736
childhood.molested	A4	WorstEpisode	0.000852266	0.000434332	1.90439	0.964674
childhood.molested	A6	WorstEpisode	0.000752983	0.000364608	3.0174	3.68556
childhood.molested	A7	WorstEpisode	0.00121644	0.00114088	1.03895	0.900146
childhood.molested	A8	WorstEpisode	0.0008128	0.000348978	1.23287	0.596922
childhood.molested	A9	WorstEpisode	0.00128548	0.000825179	1.15097	0.777742
ipsych2012mdd	A1	PHQ9	0.00311739	0.000307338	1	0
ipsych2012mdd	A2	PHQ9	0.00252553	0.000172692	1	0
ipsych2012mdd	A3	PHQ9	0.00387011	0.000270006	1	0
ipsych2012mdd	A4	PHQ9	0.00156972	0.000288854	1	0
ipsych2012mdd	A6	PHQ9	0.00302868	0.000174349	1	0
ipsych2012mdd	A7	PHQ9	0.00273749	0.000358339	1	0
ipsych2012mdd	A8	PHQ9	0.00198442	0.000369175	1	0
ipsych2012mdd	A9	PHQ9	0.0019675	0.000144895	1	0
ipsych2012mdd	A3	PHQ9Skip	0.00128614	0.000189425	1	0
ipsych2012mdd	A4	PHQ9Skip	0.000331963	0.000116802	1	0
ipsych2012mdd	A6	PHQ9Skip	0.000373075	8.77394e-05	1	0
ipsych2012mdd	A7	PHQ9Skip	0.000700077	0.000131783	1	0
ipsych2012mdd	A8	PHQ9Skip	0.000714428	0.000123435	1	0
ipsych2012mdd	A9	PHQ9Skip	0.000699586	8.83079e-05	1	0
ipsych2012mdd	A1	WorstEpisode	0.00413982	0.00104716	1	0
ipsych2012mdd	A2	WorstEpisode	0.00578772	0.000585231	1	0
ipsych2012mdd	A3	WorstEpisode	0.000457207	0.000129307	1	0
ipsych2012mdd	A4	WorstEpisode	0.000498051	0.000184627	1	0
ipsych2012mdd	A6	WorstEpisode	0.000428194	0.000212281	1	0
ipsych2012mdd	A7	WorstEpisode	0.00123696	0.000392668	1	0
ipsych2012mdd	A8	WorstEpisode	0.000677433	0.000132954	1	0
ipsych2012mdd	A9	WorstEpisode	0.00116127	0.000214199	1	0
lifetime.combat	A1	PHQ9	0.00136694	0.000782809	0.428849	0.21248
lifetime.combat	A2	PHQ9	0.00154759	0.000971767	0.603402	0.358006
lifetime.combat	A3	PHQ9	0.00210081	0.00107277	0.542887	0.271115
lifetime.combat	A4	PHQ9	0.00149153	0.000988268	0.932912	0.5781
lifetime.combat	A6	PHQ9	0.00181336	0.000909544	0.597313	0.296463
lifetime.combat	A7	PHQ9	0.00162643	0.00102544	0.597978	0.345987
lifetime.combat	A8	PHQ9	0.0013847	0.000769984	0.720538	0.41177
lifetime.combat	A9	PHQ9	0.00157791	0.000732199	0.800238	0.346211
lifetime.combat	A3	PHQ9Skip	0.00156305	0.00099855	1.21871	0.739871
lifetime.combat	A4	PHQ9Skip	0.0018198	0.0011279	6.00427	3.54595
lifetime.combat	A6	PHQ9Skip	0.00193067	0.00137812	5.41941	3.98498
lifetime.combat	A7	PHQ9Skip	0.00132808	0.000720466	1.97685	1.20759
lifetime.combat	A8	PHQ9Skip	0.00139772	0.000809049	2.12832	1.55907
lifetime.combat	A9	PHQ9Skip	0.00114308	0.000406184	1.64774	0.592853
lifetime.combat	A1	WorstEpisode	0.00120563	0.000510961	0.300003	0.119601
lifetime.combat	A2	WorstEpisode	0.00192004	0.00165313	0.342717	0.319723
lifetime.combat	A3	WorstEpisode	0.00117268	0.000431541	3.0433	2.12383
lifetime.combat	A4	WorstEpisode	0.00182132	0.00105596	4.1599	2.73252
lifetime.combat	A6	WorstEpisode	0.00150739	0.000779216	5.65042	6.03526
lifetime.combat	A7	WorstEpisode	0.00158537	0.000919305	1.50829	1.13131
lifetime.combat	A8	WorstEpisode	0.00137392	0.00070749	2.12197	1.2367
lifetime.combat	A9	WorstEpisode	0.0017908	0.000750263	1.54552	0.594679
lifetime.seriousaccident	A1	PHQ9	0.00112229	0.000772697	0.366696	0.262994
lifetime.seriousaccident	A2	PHQ9	0.00106833	0.000627032	0.420001	0.229312
lifetime.seriousaccident	A3	PHQ9	0.00129971	0.000563294	0.339254	0.151411
lifetime.seriousaccident	A4	PHQ9	0.000831941	0.000633051	0.56752	0.495399
lifetime.seriousaccident	A6	PHQ9	0.00151763	0.000821515	0.496208	0.259753
lifetime.seriousaccident	A7	PHQ9	0.00109392	0.000966099	0.413975	0.401284
lifetime.seriousaccident	A8	PHQ9	0.00129474	0.00110171	0.676084	0.655531
lifetime.seriousaccident	A9	PHQ9	0.00109521	0.000864738	0.549944	0.394434
lifetime.seriousaccident	A3	PHQ9Skip	0.000877582	0.000585524	0.694248	0.488612
lifetime.seriousaccident	A4	PHQ9Skip	0.000836813	0.000503002	2.72343	1.65558
lifetime.seriousaccident	A6	PHQ9Skip	0.000713787	0.000363115	2.15608	1.55065
lifetime.seriousaccident	A7	PHQ9Skip	0.000676144	0.000422964	1.00842	0.671948
lifetime.seriousaccident	A8	PHQ9Skip	0.000814159	0.000411268	1.1374	0.521738
lifetime.seriousaccident	A9	PHQ9Skip	0.000857505	0.000384671	1.26233	0.656062
lifetime.seriousaccident	A1	WorstEpisode	0.00123306	0.000825823	0.297168	0.182077
lifetime.seriousaccident	A2	WorstEpisode	0.00110378	0.000498728	0.191445	0.085712
lifetime.seriousaccident	A3	WorstEpisode	0.000988735	0.00039133	2.51774	1.84618
lifetime.seriousaccident	A4	WorstEpisode	0.000757686	0.000345604	1.75374	1.02384
lifetime.seriousaccident	A6	WorstEpisode	0.000826193	0.000425778	2.27241	1.12733
lifetime.seriousaccident	A7	WorstEpisode	0.000868405	0.000338992	0.747865	0.289995
lifetime.seriousaccident	A8	WorstEpisode	0.000931482	0.000535559	1.39599	0.77947
lifetime.seriousaccident	A9	WorstEpisode	0.000803864	0.00044401	0.728065	0.460391
lifetime.seriousillness	A1	PHQ9	0.000572678	0.000368826	0.183992	0.116883
lifetime.seriousillness	A2	PHQ9	0.000767747	0.000392798	0.303738	0.158039
lifetime.seriousillness	A3	PHQ9	0.00109508	0.000843093	0.287694	0.225961
lifetime.seriousillness	A4	PHQ9	0.000849997	0.000507853	0.57031	0.349629
lifetime.seriousillness	A6	PHQ9	0.00104367	0.000664468	0.344932	0.224749
lifetime.seriousillness	A7	PHQ9	0.000574783	0.000503562	0.222842	0.202518
lifetime.seriousillness	A8	PHQ9	0.000783802	0.000443951	0.396843	0.234184
lifetime.seriousillness	A9	PHQ9	0.000630787	0.000326188	0.329877	0.187228
lifetime.seriousillness	A3	PHQ9Skip	0.000650637	0.000260134	0.505455	0.183986
lifetime.seriousillness	A4	PHQ9Skip	0.000638152	0.000608677	2.69996	3.66926
lifetime.seriousillness	A6	PHQ9Skip	0.000572475	0.000218462	1.56029	0.588984
lifetime.seriousillness	A7	PHQ9Skip	0.000705977	0.000584884	0.998265	0.790627
lifetime.seriousillness	A8	PHQ9Skip	0.000645508	0.000352487	0.904067	0.495085
lifetime.seriousillness	A9	PHQ9Skip	0.000915417	0.00049804	1.28046	0.637079
lifetime.seriousillness	A1	WorstEpisode	0.000655329	0.000585706	0.175076	0.155272
lifetime.seriousillness	A2	WorstEpisode	0.000859166	0.000662226	0.151475	0.120744
lifetime.seriousillness	A3	WorstEpisode	0.000692897	0.000314492	1.6147	0.720263
lifetime.seriousillness	A4	WorstEpisode	0.000547427	0.00032366	1.37381	1.2634
lifetime.seriousillness	A6	WorstEpisode	0.000707494	0.000509872	2.21615	2.22565
lifetime.seriousillness	A7	WorstEpisode	0.000722882	0.000453225	0.698281	0.653291
lifetime.seriousillness	A8	WorstEpisode	0.000593611	0.000492786	0.964311	0.934076
lifetime.seriousillness	A9	WorstEpisode	0.000599248	0.000394732	0.54709	0.402947
lifetime.sexualassault	A1	PHQ9	0.00104694	0.000812016	0.325903	0.244077
lifetime.sexualassault	A2	PHQ9	0.00143268	0.000681364	0.571339	0.275581
lifetime.sexualassault	A3	PHQ9	0.00125527	0.000901972	0.325289	0.230605
lifetime.sexualassault	A4	PHQ9	0.00120481	0.000788265	0.799242	0.516392
lifetime.sexualassault	A6	PHQ9	0.0012813	0.000619594	0.422126	0.194903
lifetime.sexualassault	A7	PHQ9	0.00157379	0.00104618	0.617371	0.501574
lifetime.sexualassault	A8	PHQ9	0.00130678	0.000652862	0.651778	0.285239
lifetime.sexualassault	A9	PHQ9	0.00114712	0.000817234	0.573043	0.395089
lifetime.sexualassault	A3	PHQ9Skip	0.000968576	0.000484601	0.782497	0.417857
lifetime.sexualassault	A4	PHQ9Skip	0.000507425	0.000302677	1.9158	1.9479
lifetime.sexualassault	A6	PHQ9Skip	0.000750298	0.000307701	2.22452	1.22451
lifetime.sexualassault	A7	PHQ9Skip	0.000656562	0.000368881	0.976254	0.609311
lifetime.sexualassault	A8	PHQ9Skip	0.000790624	0.000830706	1.16334	1.34182
lifetime.sexualassault	A9	PHQ9Skip	0.0010224	0.000676367	1.43342	0.850186
lifetime.sexualassault	A1	WorstEpisode	0.00233372	0.00077622	0.599639	0.239864
lifetime.sexualassault	A2	WorstEpisode	0.00179256	0.000740175	0.307248	0.124617
lifetime.sexualassault	A3	WorstEpisode	0.000762653	0.00033244	1.79663	0.957447
lifetime.sexualassault	A4	WorstEpisode	0.000690324	0.000386977	1.52833	0.801403
lifetime.sexualassault	A6	WorstEpisode	0.000747119	0.00034513	1.92612	0.786946
lifetime.sexualassault	A7	WorstEpisode	0.00118477	0.00100704	0.965084	0.668108
lifetime.sexualassault	A8	WorstEpisode	0.00074266	0.000457878	1.09688	0.576715
lifetime.sexualassault	A9	WorstEpisode	0.00119542	0.00082174	1.11178	0.842074
lifetime.violentcrime	A1	PHQ9	0.00109068	0.000736299	0.349424	0.234447
lifetime.violentcrime	A2	PHQ9	0.000886944	0.000528893	0.349806	0.210808
lifetime.violentcrime	A3	PHQ9	0.000945958	0.000535495	0.245663	0.140089
lifetime.violentcrime	A4	PHQ9	0.00103668	0.000759484	0.714593	0.629214
lifetime.violentcrime	A6	PHQ9	0.000826891	0.000526061	0.275642	0.189185
lifetime.violentcrime	A7	PHQ9	0.00135153	0.000822723	0.486155	0.268691
lifetime.violentcrime	A8	PHQ9	0.000919405	0.000549043	0.50002	0.343228
lifetime.violentcrime	A9	PHQ9	0.00129331	0.000599589	0.668055	0.333121
lifetime.violentcrime	A3	PHQ9Skip	0.000767049	0.000541703	0.588327	0.414656
lifetime.violentcrime	A4	PHQ9Skip	0.000603236	0.000380721	2.16046	1.75303
lifetime.violentcrime	A6	PHQ9Skip	0.000565968	0.000254833	1.56107	0.747048
lifetime.violentcrime	A7	PHQ9Skip	0.000649329	0.000325958	0.977965	0.569151
lifetime.violentcrime	A8	PHQ9Skip	0.000567387	0.000243895	0.832528	0.399935
lifetime.violentcrime	A9	PHQ9Skip	0.00075781	0.000301188	1.09792	0.433115
lifetime.violentcrime	A1	WorstEpisode	0.00161768	0.001296	0.379663	0.276458
lifetime.violentcrime	A2	WorstEpisode	0.00113141	0.000721517	0.197335	0.12804
lifetime.violentcrime	A3	WorstEpisode	0.000669363	0.000434915	1.57762	1.00909
lifetime.violentcrime	A4	WorstEpisode	0.000583998	0.000352187	1.26791	0.724966
lifetime.violentcrime	A6	WorstEpisode	0.000499642	0.000309432	1.7016	1.56657
lifetime.violentcrime	A7	WorstEpisode	0.000496265	0.000315125	0.492479	0.435363
lifetime.violentcrime	A8	WorstEpisode	0.000673068	0.000181311	1.04187	0.391376
lifetime.violentcrime	A9	WorstEpisode	0.000704786	0.000384895	0.647488	0.454675
lifetime.witnessviolentdeath	A1	PHQ9	0.0005837	0.000245738	0.18773	0.0761641
lifetime.witnessviolentdeath	A2	PHQ9	0.000677894	0.000478318	0.27198	0.195255
lifetime.witnessviolentdeath	A3	PHQ9	0.00142852	0.000499993	0.370697	0.130728
lifetime.witnessviolentdeath	A4	PHQ9	0.00106481	0.00099037	0.713489	0.68876
lifetime.witnessviolentdeath	A6	PHQ9	0.00144238	0.000644752	0.473948	0.205104
lifetime.witnessviolentdeath	A7	PHQ9	0.00108965	0.000571427	0.418497	0.238241
lifetime.witnessviolentdeath	A8	PHQ9	0.000906166	0.000430257	0.467112	0.231617
lifetime.witnessviolentdeath	A9	PHQ9	0.000767003	0.000367052	0.394705	0.210728
lifetime.witnessviolentdeath	A3	PHQ9Skip	0.00103087	0.000939053	0.897003	1.03658
lifetime.witnessviolentdeath	A4	PHQ9Skip	0.000696347	0.000403078	2.10362	0.861521
lifetime.witnessviolentdeath	A6	PHQ9Skip	0.000612129	0.000403755	1.61387	0.836285
lifetime.witnessviolentdeath	A7	PHQ9Skip	0.000727734	0.000223529	1.0671	0.351483
lifetime.witnessviolentdeath	A8	PHQ9Skip	0.000654801	0.000314845	0.957528	0.491531
lifetime.witnessviolentdeath	A9	PHQ9Skip	0.000721671	0.000384472	1.02254	0.506586
lifetime.witnessviolentdeath	A1	WorstEpisode	0.000937803	0.000854766	0.21089	0.173562
lifetime.witnessviolentdeath	A2	WorstEpisode	0.00100906	0.00072579	0.170098	0.112427
lifetime.witnessviolentdeath	A3	WorstEpisode	0.000831763	0.000499121	1.962	1.43211
lifetime.witnessviolentdeath	A4	WorstEpisode	0.000762312	0.000491313	1.72407	1.1294
lifetime.witnessviolentdeath	A6	WorstEpisode	0.000525398	0.000343235	1.64003	1.38791
lifetime.witnessviolentdeath	A7	WorstEpisode	0.000591413	0.000272009	0.486449	0.18387
lifetime.witnessviolentdeath	A8	WorstEpisode	0.000625702	0.00038034	0.928401	0.588114
lifetime.witnessviolentdeath	A9	WorstEpisode	0.000666665	0.000372644	0.593851	0.329889
neuroticism.anxious	A1	PHQ9	0.00126504	0.000440411	0.413135	0.1573
neuroticism.anxious	A2	PHQ9	0.000961458	0.000475893	0.384183	0.196085
neuroticism.anxious	A3	PHQ9	0.000478486	0.00044278	0.126702	0.122776
neuroticism.anxious	A4	PHQ9	0.000917626	0.000467126	0.605308	0.307259
neuroticism.anxious	A6	PHQ9	0.00114757	0.000455161	0.380551	0.157948
neuroticism.anxious	A7	PHQ9	0.00155458	0.000550302	0.590615	0.25567
neuroticism.anxious	A8	PHQ9	0.00104834	0.000485994	0.528215	0.230238
neuroticism.anxious	A9	PHQ9	0.000517999	0.000320724	0.263393	0.162902
neuroticism.anxious	A3	PHQ9Skip	0.000160419	7.70191e-05	0.129754	0.0684185
neuroticism.anxious	A4	PHQ9Skip	0.000252455	0.000128095	0.894088	0.596621
neuroticism.anxious	A6	PHQ9Skip	0.000189159	0.000126033	0.533083	0.408214
neuroticism.anxious	A7	PHQ9Skip	0.000392027	0.00022057	0.579845	0.406936
neuroticism.anxious	A8	PHQ9Skip	0.000190537	0.000109415	0.27064	0.160464
neuroticism.anxious	A9	PHQ9Skip	0.000241487	0.000127352	0.345924	0.185964
neuroticism.anxious	A1	WorstEpisode	0.00109332	0.000366161	0.279327	0.109719
neuroticism.anxious	A2	WorstEpisode	0.00112601	0.00056187	0.19346	0.0906445
neuroticism.anxious	A3	WorstEpisode	0.000150548	7.42951e-05	0.390654	0.291338
neuroticism.anxious	A4	WorstEpisode	0.000346457	0.000239755	0.707016	0.298482
neuroticism.anxious	A6	WorstEpisode	0.000340923	0.000258504	1.00993	1.00799
neuroticism.anxious	A7	WorstEpisode	0.000726582	0.000388742	0.597259	0.383434
neuroticism.anxious	A8	WorstEpisode	0.000464435	0.000382635	0.689833	0.50004
neuroticism.anxious	A9	WorstEpisode	0.00035986	0.000200406	0.304968	0.143156
neuroticism.fedup	A1	PHQ9	0.00314487	0.000646775	1.02494	0.262509
neuroticism.fedup	A2	PHQ9	0.0035869	0.000708623	1.42385	0.28663
neuroticism.fedup	A3	PHQ9	0.00282669	0.000679379	0.740459	0.214194
neuroticism.fedup	A4	PHQ9	0.00159153	0.00051437	1.04762	0.38688
neuroticism.fedup	A6	PHQ9	0.00345258	0.000567255	1.14324	0.195118
neuroticism.fedup	A7	PHQ9	0.00229337	0.000707794	0.855683	0.285763
neuroticism.fedup	A8	PHQ9	0.00239624	0.000630194	1.23306	0.364812
neuroticism.fedup	A9	PHQ9	0.00132066	0.00035217	0.668961	0.154499
neuroticism.fedup	A3	PHQ9Skip	0.000746155	0.000415151	0.586786	0.33062
neuroticism.fedup	A4	PHQ9Skip	0.000380481	0.000240822	1.22315	0.721246
neuroticism.fedup	A6	PHQ9Skip	0.000707921	0.000271542	1.90964	0.759132
neuroticism.fedup	A7	PHQ9Skip	0.000382385	0.000291815	0.546909	0.396273
neuroticism.fedup	A8	PHQ9Skip	0.000576813	0.000333914	0.83263	0.513917
neuroticism.fedup	A9	PHQ9Skip	0.000365481	0.000230531	0.531006	0.323999
neuroticism.fedup	A1	WorstEpisode	0.0013065	0.000241229	0.336395	0.106407
neuroticism.fedup	A2	WorstEpisode	0.00251205	0.000683631	0.436845	0.114689
neuroticism.fedup	A3	WorstEpisode	0.000574484	0.000270784	1.29737	0.548208
neuroticism.fedup	A4	WorstEpisode	0.000340903	0.000157932	0.725149	0.277784
neuroticism.fedup	A6	WorstEpisode	0.000523474	0.000232658	1.59547	1.10992
neuroticism.fedup	A7	WorstEpisode	0.00107445	0.000431324	0.878094	0.260975
neuroticism.fedup	A8	WorstEpisode	0.000573676	0.000228934	0.858903	0.342161
neuroticism.fedup	A9	WorstEpisode	0.000643301	0.00036597	0.544933	0.28003
neuroticism.guilt	A1	PHQ9	0.00151646	0.000589132	0.496598	0.21223
neuroticism.guilt	A2	PHQ9	0.00136146	0.000523517	0.539011	0.195277
neuroticism.guilt	A3	PHQ9	0.000949305	0.000250818	0.248393	0.0731218
neuroticism.guilt	A4	PHQ9	0.000725764	0.000294387	0.461142	0.174806
neuroticism.guilt	A6	PHQ9	0.00134202	0.000358579	0.444192	0.118285
neuroticism.guilt	A7	PHQ9	0.00224832	0.000703973	0.85998	0.388073
neuroticism.guilt	A8	PHQ9	0.00149336	0.000690383	0.761429	0.315557
neuroticism.guilt	A9	PHQ9	0.000994975	0.000485094	0.503522	0.236527
neuroticism.guilt	A3	PHQ9Skip	0.000219211	0.000109165	0.180876	0.114386
neuroticism.guilt	A4	PHQ9Skip	0.000157685	8.71393e-05	0.569195	0.423049
neuroticism.guilt	A6	PHQ9Skip	0.000320747	0.000105018	0.879484	0.318683
neuroticism.guilt	A7	PHQ9Skip	0.000603241	0.000321213	0.886664	0.540537
neuroticism.guilt	A8	PHQ9Skip	0.000389095	0.000141568	0.564032	0.264651
neuroticism.guilt	A9	PHQ9Skip	0.000443157	0.00025343	0.637133	0.354709
neuroticism.guilt	A1	WorstEpisode	0.00134996	0.000506177	0.32227	0.0778963
neuroticism.guilt	A2	WorstEpisode	0.00161903	0.000466966	0.277969	0.0667141
neuroticism.guilt	A3	WorstEpisode	0.000231915	0.000175041	0.521851	0.337748
neuroticism.guilt	A4	WorstEpisode	0.000250982	0.000194446	0.615638	0.754773
neuroticism.guilt	A6	WorstEpisode	0.000345312	0.000227034	0.851639	0.393426
neuroticism.guilt	A7	WorstEpisode	0.00135277	0.000592962	1.12426	0.452703
neuroticism.guilt	A8	WorstEpisode	0.00048516	0.00020054	0.729801	0.324473
neuroticism.guilt	A9	WorstEpisode	0.000510777	0.00017498	0.439227	0.129107
neuroticism.irritability	A1	PHQ9	0.00180921	0.000647351	0.589789	0.221314
neuroticism.irritability	A2	PHQ9	0.00161881	0.000340815	0.641825	0.128811
neuroticism.irritability	A3	PHQ9	0.00159978	0.000577678	0.415593	0.154711
neuroticism.irritability	A4	PHQ9	0.00128626	0.0003032	0.816037	0.0832227
neuroticism.irritability	A6	PHQ9	0.00184302	0.00037138	0.608547	0.116261
neuroticism.irritability	A7	PHQ9	0.00178652	0.000715106	0.652911	0.234376
neuroticism.irritability	A8	PHQ9	0.00149756	0.00043542	0.775107	0.27172
neuroticism.irritability	A9	PHQ9	0.000965727	0.000284887	0.490907	0.143771
neuroticism.irritability	A3	PHQ9Skip	0.000348756	0.000156361	0.28377	0.143236
neuroticism.irritability	A4	PHQ9Skip	0.00028699	0.000202895	1.07146	1.02309
neuroticism.irritability	A6	PHQ9Skip	0.000277934	0.0002015	0.771822	0.626435
neuroticism.irritability	A7	PHQ9Skip	0.00042984	0.000269832	0.594907	0.336244
neuroticism.irritability	A8	PHQ9Skip	0.000331355	0.000204115	0.464514	0.299498
neuroticism.irritability	A9	PHQ9Skip	0.000416763	0.000233645	0.605441	0.368772
neuroticism.irritability	A1	WorstEpisode	0.00105589	0.000444447	0.254435	0.0867463
neuroticism.irritability	A2	WorstEpisode	0.00167266	0.000594999	0.290162	0.10002
neuroticism.irritability	A3	WorstEpisode	0.000256797	0.000201472	0.649249	0.543275
neuroticism.irritability	A4	WorstEpisode	0.000323598	0.000199253	0.727963	0.543809
neuroticism.irritability	A6	WorstEpisode	0.00040826	0.000301701	0.951342	0.468821
neuroticism.irritability	A7	WorstEpisode	0.000834817	0.000417655	0.668041	0.28608
neuroticism.irritability	A8	WorstEpisode	0.00044129	0.000397069	0.672818	0.589148
neuroticism.irritability	A9	WorstEpisode	0.000432075	0.000258965	0.36605	0.200416
neuroticism.loneliness	A1	PHQ9	0.0022948	0.000604149	0.747593	0.232608
neuroticism.loneliness	A2	PHQ9	0.00253516	0.000528601	1.01295	0.248393
neuroticism.loneliness	A3	PHQ9	0.00218161	0.000742006	0.574106	0.216472
neuroticism.loneliness	A4	PHQ9	0.00132008	0.00060877	0.858615	0.387622
neuroticism.loneliness	A6	PHQ9	0.00202918	0.000448688	0.673973	0.158362
neuroticism.loneliness	A7	PHQ9	0.00205057	0.000516616	0.772953	0.260548
neuroticism.loneliness	A8	PHQ9	0.00201831	0.000359646	1.05562	0.281234
neuroticism.loneliness	A9	PHQ9	0.00119596	0.00041077	0.60848	0.202481
neuroticism.loneliness	A3	PHQ9Skip	0.00061453	0.000361218	0.483106	0.279781
neuroticism.loneliness	A4	PHQ9Skip	0.000352964	0.000131977	1.24181	0.714969
neuroticism.loneliness	A6	PHQ9Skip	0.000394877	0.000311803	1.01958	0.616363
neuroticism.loneliness	A7	PHQ9Skip	0.000367395	0.000246421	0.55354	0.429155
neuroticism.loneliness	A8	PHQ9Skip	0.000526014	0.000288049	0.749054	0.386366
neuroticism.loneliness	A9	PHQ9Skip	0.000488469	0.000225651	0.717099	0.372203
neuroticism.loneliness	A1	WorstEpisode	0.00154764	0.000609608	0.367483	0.125661
neuroticism.loneliness	A2	WorstEpisode	0.00218728	0.000561264	0.37689	0.0902697
neuroticism.loneliness	A3	WorstEpisode	0.000464242	0.000243557	1.02251	0.462648
neuroticism.loneliness	A4	WorstEpisode	0.000364535	0.000278418	0.753896	0.513985
neuroticism.loneliness	A6	WorstEpisode	0.000403505	0.000115156	1.62406	2.18038
neuroticism.loneliness	A7	WorstEpisode	0.00103705	0.000446438	0.917144	0.458234
neuroticism.loneliness	A8	WorstEpisode	0.000446167	0.000289936	0.704201	0.496657
neuroticism.loneliness	A9	WorstEpisode	0.000627857	0.000354406	0.563657	0.388085
neuroticism.miserableness	A1	PHQ9	0.0028719	0.000631394	0.937633	0.263832
neuroticism.miserableness	A2	PHQ9	0.00285852	0.000555109	1.13724	0.239024
neuroticism.miserableness	A3	PHQ9	0.00248274	0.000705443	0.648735	0.212869
neuroticism.miserableness	A4	PHQ9	0.00150979	0.000502411	0.996055	0.353949
neuroticism.miserableness	A6	PHQ9	0.00332196	0.000698747	1.10326	0.258279
neuroticism.miserableness	A7	PHQ9	0.00241077	0.000655055	0.91771	0.365307
neuroticism.miserableness	A8	PHQ9	0.00222793	0.000397251	1.16207	0.300418
neuroticism.miserableness	A9	PHQ9	0.00132988	0.000539931	0.672783	0.2641
neuroticism.miserableness	A3	PHQ9Skip	0.000495298	0.000375088	0.37904	0.254657
neuroticism.miserableness	A4	PHQ9Skip	0.000231666	0.00017807	0.73218	0.503599
neuroticism.miserableness	A6	PHQ9Skip	0.000510708	0.000270566	1.35876	0.575628
neuroticism.miserableness	A7	PHQ9Skip	0.000459395	0.000355277	0.692545	0.567172
neuroticism.miserableness	A8	PHQ9Skip	0.000343999	0.000151114	0.506104	0.255884
neuroticism.miserableness	A9	PHQ9Skip	0.000416176	0.000246512	0.621442	0.421265
neuroticism.miserableness	A1	WorstEpisode	0.00203752	0.000675963	0.504126	0.187564
neuroticism.miserableness	A2	WorstEpisode	0.00291487	0.000713607	0.508647	0.137944
neuroticism.miserableness	A3	WorstEpisode	0.000366612	0.000184371	0.900457	0.531632
neuroticism.miserableness	A4	WorstEpisode	0.000406736	0.000253887	0.891626	0.561347
neuroticism.miserableness	A6	WorstEpisode	0.000569269	0.000331945	1.71305	1.19019
neuroticism.miserableness	A7	WorstEpisode	0.00125603	0.000382302	1.05212	0.277158
neuroticism.miserableness	A8	WorstEpisode	0.000664533	0.000312097	1.00392	0.512337
neuroticism.miserableness	A9	WorstEpisode	0.000726408	0.000375457	0.62882	0.337893
neuroticism.moodswings	A1	PHQ9	0.00304622	0.000873551	0.994731	0.336252
neuroticism.moodswings	A2	PHQ9	0.00322061	0.000681776	1.28427	0.303166
neuroticism.moodswings	A3	PHQ9	0.00289907	0.000979967	0.755218	0.274625
neuroticism.moodswings	A4	PHQ9	0.00163199	0.000309028	1.05551	0.19712
neuroticism.moodswings	A6	PHQ9	0.00308028	0.000668945	1.01889	0.218229
neuroticism.moodswings	A7	PHQ9	0.00268551	0.000508039	1.01113	0.305709
neuroticism.moodswings	A8	PHQ9	0.00263301	0.000732781	1.33661	0.350325
neuroticism.moodswings	A9	PHQ9	0.00137091	0.000432385	0.701596	0.240565
neuroticism.moodswings	A3	PHQ9Skip	0.000553337	0.000405802	0.440283	0.336424
neuroticism.moodswings	A4	PHQ9Skip	0.000409279	0.000237723	1.32556	0.67751
neuroticism.moodswings	A6	PHQ9Skip	0.000627345	0.000331734	1.71513	0.860489
neuroticism.moodswings	A7	PHQ9Skip	0.000482352	0.000293258	0.70192	0.448261
neuroticism.moodswings	A8	PHQ9Skip	0.000623183	0.00033652	0.878759	0.440389
neuroticism.moodswings	A9	PHQ9Skip	0.000390705	0.00017547	0.574335	0.290383
neuroticism.moodswings	A1	WorstEpisode	0.00163641	0.000475036	0.405496	0.122985
neuroticism.moodswings	A2	WorstEpisode	0.00261395	0.0003817	0.454655	0.0732501
neuroticism.moodswings	A3	WorstEpisode	0.000709601	0.000290673	1.6378	0.779532
neuroticism.moodswings	A4	WorstEpisode	0.00054594	0.000327353	1.14193	0.611484
neuroticism.moodswings	A6	WorstEpisode	0.000546789	0.000273348	1.55415	0.884155
neuroticism.moodswings	A7	WorstEpisode	0.0011483	0.000533434	0.944483	0.410859
neuroticism.moodswings	A8	WorstEpisode	0.000850855	0.000357657	1.26643	0.502773
neuroticism.moodswings	A9	WorstEpisode	0.000555835	0.000301257	0.467707	0.240571
neuroticism.nerves	A1	PHQ9	0.00122142	0.000450202	0.394858	0.148951
neuroticism.nerves	A2	PHQ9	0.00101673	0.000403821	0.402227	0.156026
neuroticism.nerves	A3	PHQ9	0.000513486	0.000265642	0.135387	0.0767849
neuroticism.nerves	A4	PHQ9	0.000556637	0.000187713	0.369377	0.144944
neuroticism.nerves	A6	PHQ9	0.000992499	0.000375588	0.326215	0.116609
neuroticism.nerves	A7	PHQ9	0.00122763	0.00045901	0.458807	0.205039
neuroticism.nerves	A8	PHQ9	0.00117095	0.000449711	0.584692	0.19205
neuroticism.nerves	A9	PHQ9	0.00065436	0.000351977	0.338052	0.185008
neuroticism.nerves	A3	PHQ9Skip	0.000158769	0.000189507	0.121187	0.134346
neuroticism.nerves	A4	PHQ9Skip	0.000190752	7.62478e-05	0.671991	0.360115
neuroticism.nerves	A6	PHQ9Skip	0.000262945	0.000163324	0.762331	0.559109
neuroticism.nerves	A7	PHQ9Skip	0.000399538	0.000267842	0.598802	0.46198
neuroticism.nerves	A8	PHQ9Skip	0.000298674	0.000131817	0.436162	0.218069
neuroticism.nerves	A9	PHQ9Skip	0.000291953	0.000215591	0.418226	0.307514
neuroticism.nerves	A1	WorstEpisode	0.000795998	0.000223299	0.195886	0.0415044
neuroticism.nerves	A2	WorstEpisode	0.000983729	0.000334077	0.17182	0.059903
neuroticism.nerves	A3	WorstEpisode	0.000285444	0.00022063	0.601864	0.379093
neuroticism.nerves	A4	WorstEpisode	0.000145877	6.76578e-05	0.333271	0.208716
neuroticism.nerves	A6	WorstEpisode	0.000406422	0.000195653	1.18771	0.778164
neuroticism.nerves	A7	WorstEpisode	0.000644892	0.000352309	0.541381	0.27338
neuroticism.nerves	A8	WorstEpisode	0.000311073	0.000180521	0.502447	0.348677
neuroticism.nerves	A9	WorstEpisode	0.000378016	0.000185926	0.322902	0.140283
neuroticism.nervous	A1	PHQ9	0.00105165	0.000356023	0.346472	0.144765
neuroticism.nervous	A2	PHQ9	0.00085894	0.000443618	0.342328	0.177571
neuroticism.nervous	A3	PHQ9	0.000280583	0.000156371	0.0735261	0.0425175
neuroticism.nervous	A4	PHQ9	0.000399483	0.000207849	0.260759	0.137866
neuroticism.nervous	A6	PHQ9	0.000859513	0.000418454	0.282599	0.133444
neuroticism.nervous	A7	PHQ9	0.00125835	0.000358648	0.471562	0.164768
neuroticism.nervous	A8	PHQ9	0.000834235	0.000324769	0.416497	0.139332
neuroticism.nervous	A9	PHQ9	0.000623962	0.000277293	0.323133	0.156308
neuroticism.nervous	A3	PHQ9Skip	0.000168834	0.00014148	0.12903	0.100891
neuroticism.nervous	A4	PHQ9Skip	0.000187694	0.000111876	0.707818	0.698594
neuroticism.nervous	A6	PHQ9Skip	0.000268872	0.000125541	0.755697	0.392569
neuroticism.nervous	A7	PHQ9Skip	0.00049154	0.000274901	0.712717	0.438851
neuroticism.nervous	A8	PHQ9Skip	0.000288425	0.0001153	0.420831	0.194444
neuroticism.nervous	A9	PHQ9Skip	0.000346841	0.000165212	0.494975	0.225156
neuroticism.nervous	A1	WorstEpisode	0.000969887	0.000324977	0.242614	0.0838752
neuroticism.nervous	A2	WorstEpisode	0.00106523	0.000535462	0.187121	0.103411
neuroticism.nervous	A3	WorstEpisode	0.00017744	0.000111169	0.394414	0.251821
neuroticism.nervous	A4	WorstEpisode	0.000130458	5.57142e-05	0.307253	0.220201
neuroticism.nervous	A6	WorstEpisode	0.000276415	0.000158879	0.783787	0.507983
neuroticism.nervous	A7	WorstEpisode	0.000634751	0.000283908	0.542347	0.261014
neuroticism.nervous	A8	WorstEpisode	0.000310232	0.000206773	0.439591	0.243023
neuroticism.nervous	A9	WorstEpisode	0.000371597	0.000153308	0.309681	0.106823
neuroticism.risktaking	A1	PHQ9	0.000218645	9.47965e-05	0.0704062	0.0295414
neuroticism.risktaking	A2	PHQ9	0.000229403	0.000111688	0.0929686	0.0534369
neuroticism.risktaking	A3	PHQ9	0.000424873	0.000144886	0.110271	0.037614
neuroticism.risktaking	A4	PHQ9	0.000213629	9.70223e-05	0.137007	0.0529523
neuroticism.risktaking	A6	PHQ9	0.000285195	0.000193881	0.0933976	0.0608604
neuroticism.risktaking	A7	PHQ9	0.000432478	0.000252221	0.157253	0.0837418
neuroticism.risktaking	A8	PHQ9	0.000294003	0.000145157	0.152818	0.0819505
neuroticism.risktaking	A9	PHQ9	0.000241356	0.0001141	0.122638	0.0557347
neuroticism.risktaking	A3	PHQ9Skip	0.000321188	0.000146867	0.248829	0.10955
neuroticism.risktaking	A4	PHQ9Skip	0.000175739	0.000133252	0.594647	0.456841
neuroticism.risktaking	A6	PHQ9Skip	0.00020518	0.000156601	0.547189	0.411089
neuroticism.risktaking	A7	PHQ9Skip	0.000168488	0.000118813	0.247742	0.171102
neuroticism.risktaking	A8	PHQ9Skip	0.000242423	8.52069e-05	0.354101	0.162247
neuroticism.risktaking	A9	PHQ9Skip	0.000232934	0.00012407	0.351914	0.243525
neuroticism.risktaking	A1	WorstEpisode	0.000291636	0.00016844	0.0721721	0.0370264
neuroticism.risktaking	A2	WorstEpisode	0.000404177	0.00021844	0.0687689	0.0340696
neuroticism.risktaking	A3	WorstEpisode	0.000347567	0.000164315	0.749517	0.254039
neuroticism.risktaking	A4	WorstEpisode	0.000188714	0.000177842	0.435479	0.343352
neuroticism.risktaking	A6	WorstEpisode	0.000192325	0.000148322	0.5017	0.29957
neuroticism.risktaking	A7	WorstEpisode	0.000252158	0.000216847	0.223418	0.196892
neuroticism.risktaking	A8	WorstEpisode	0.000181012	9.42208e-05	0.276869	0.162208
neuroticism.risktaking	A9	WorstEpisode	0.000196219	9.45945e-05	0.177477	0.0951582
neuroticism.sensitivity	A1	PHQ9	0.0010008	0.000325371	0.330654	0.136106
neuroticism.sensitivity	A2	PHQ9	0.000926856	0.000367162	0.367687	0.146422
neuroticism.sensitivity	A3	PHQ9	0.000770934	0.000248306	0.199143	0.0623221
neuroticism.sensitivity	A4	PHQ9	0.000813175	0.000330211	0.51716	0.189205
neuroticism.sensitivity	A6	PHQ9	0.00122158	0.000508227	0.406573	0.174253
neuroticism.sensitivity	A7	PHQ9	0.00142758	0.000466045	0.535332	0.200743
neuroticism.sensitivity	A8	PHQ9	0.00110577	0.000626188	0.546552	0.268129
neuroticism.sensitivity	A9	PHQ9	0.00069267	0.000250208	0.355255	0.134111
neuroticism.sensitivity	A3	PHQ9Skip	0.000250647	0.000137086	0.189897	0.093463
neuroticism.sensitivity	A4	PHQ9Skip	0.000214524	0.000101329	0.785229	0.610336
neuroticism.sensitivity	A6	PHQ9Skip	0.000378692	0.000212228	1.04442	0.684521
neuroticism.sensitivity	A7	PHQ9Skip	0.000495064	0.000269715	0.707233	0.422452
neuroticism.sensitivity	A8	PHQ9Skip	0.000280663	0.000159084	0.378376	0.165099
neuroticism.sensitivity	A9	PHQ9Skip	0.000329909	0.00020796	0.4762	0.296923
neuroticism.sensitivity	A1	WorstEpisode	0.000907769	0.000467018	0.212424	0.0766677
neuroticism.sensitivity	A2	WorstEpisode	0.00118971	0.000268406	0.204893	0.0391737
neuroticism.sensitivity	A3	WorstEpisode	0.000194067	0.000106732	0.461031	0.329947
neuroticism.sensitivity	A4	WorstEpisode	0.000278839	0.000163594	0.607491	0.34034
neuroticism.sensitivity	A6	WorstEpisode	0.000265099	8.93975e-05	0.832669	0.542121
neuroticism.sensitivity	A7	WorstEpisode	0.000976953	0.000478244	0.919619	0.802528
neuroticism.sensitivity	A8	WorstEpisode	0.000501546	0.000321543	0.76055	0.481531
neuroticism.sensitivity	A9	WorstEpisode	0.000423949	0.000170753	0.361406	0.149882
neuroticism.tense	A1	PHQ9	0.00172917	0.00072128	0.576616	0.309339
neuroticism.tense	A2	PHQ9	0.00125187	0.000497237	0.502675	0.21632
neuroticism.tense	A3	PHQ9	0.000633631	0.000567423	0.168601	0.158618
neuroticism.tense	A4	PHQ9	0.000618413	0.000195453	0.407839	0.143607
neuroticism.tense	A6	PHQ9	0.00108026	0.000394033	0.356855	0.127172
neuroticism.tense	A7	PHQ9	0.0014947	0.000463266	0.566043	0.240294
neuroticism.tense	A8	PHQ9	0.00124304	0.000354385	0.622185	0.115926
neuroticism.tense	A9	PHQ9	0.000861431	0.000380654	0.439675	0.194914
neuroticism.tense	A3	PHQ9Skip	0.000228071	0.000173396	0.179682	0.129827
neuroticism.tense	A4	PHQ9Skip	0.000251465	0.000117263	0.832383	0.479488
neuroticism.tense	A6	PHQ9Skip	0.000237673	0.000142018	0.677192	0.470924
neuroticism.tense	A7	PHQ9Skip	0.000471886	0.000299612	0.672769	0.378358
neuroticism.tense	A8	PHQ9Skip	0.00039811	0.0001976	0.56805	0.260464
neuroticism.tense	A9	PHQ9Skip	0.000366063	0.000273268	0.526256	0.387362
neuroticism.tense	A1	WorstEpisode	0.00143754	0.00038374	0.351756	0.0672455
neuroticism.tense	A2	WorstEpisode	0.00181548	0.000437328	0.314203	0.0754292
neuroticism.tense	A3	WorstEpisode	0.000263603	0.000182957	0.64774	0.43424
neuroticism.tense	A4	WorstEpisode	0.000304216	0.000120408	0.648186	0.227976
neuroticism.tense	A6	WorstEpisode	0.000365035	0.000194711	1.20166	1.31764
neuroticism.tense	A7	WorstEpisode	0.000886863	0.000318656	0.749151	0.268739
neuroticism.tense	A8	WorstEpisode	0.000408776	0.000163328	0.612153	0.253238
neuroticism.tense	A9	WorstEpisode	0.000487057	0.000256972	0.425306	0.252248
neuroticism.worrytoolong	A1	PHQ9	0.000788934	0.00038626	0.256167	0.124495
neuroticism.worrytoolong	A2	PHQ9	0.000517786	0.000226177	0.206569	0.0891969
neuroticism.worrytoolong	A3	PHQ9	0.000480219	0.000267738	0.12415	0.0692051
neuroticism.worrytoolong	A4	PHQ9	0.000489085	0.000193424	0.309606	0.105441
neuroticism.worrytoolong	A6	PHQ9	0.000835666	0.000356015	0.279084	0.130393
neuroticism.worrytoolong	A7	PHQ9	0.00148968	0.000391252	0.561549	0.206689
neuroticism.worrytoolong	A8	PHQ9	0.000892673	0.000421217	0.454401	0.204602
neuroticism.worrytoolong	A9	PHQ9	0.00051865	0.000325896	0.260758	0.15199
neuroticism.worrytoolong	A3	PHQ9Skip	0.000150284	8.20729e-05	0.117791	0.0598152
neuroticism.worrytoolong	A4	PHQ9Skip	0.000132664	7.05211e-05	0.453942	0.324436
neuroticism.worrytoolong	A6	PHQ9Skip	0.000210616	0.000122451	0.5888	0.37949
neuroticism.worrytoolong	A7	PHQ9Skip	0.000463105	0.000186029	0.657782	0.204154
neuroticism.worrytoolong	A8	PHQ9Skip	0.000237309	0.000122686	0.340377	0.179951
neuroticism.worrytoolong	A9	PHQ9Skip	0.000247751	0.000204717	0.347995	0.262318
neuroticism.worrytoolong	A1	WorstEpisode	0.000751596	0.000270036	0.182456	0.0690775
neuroticism.worrytoolong	A2	WorstEpisode	0.000633934	0.000360372	0.112161	0.067901
neuroticism.worrytoolong	A3	WorstEpisode	0.000154013	7.5831e-05	0.342051	0.145102
neuroticism.worrytoolong	A4	WorstEpisode	0.00016576	0.000104488	0.328066	0.131394
neuroticism.worrytoolong	A6	WorstEpisode	0.000233251	0.000243661	0.630076	0.575962
neuroticism.worrytoolong	A7	WorstEpisode	0.000923523	0.000350264	0.808204	0.429671
neuroticism.worrytoolong	A8	WorstEpisode	0.00043396	0.000368015	0.667495	0.522575
neuroticism.worrytoolong	A9	WorstEpisode	0.000352157	0.000225176	0.304646	0.188082
pastmonth.angryoutbursts	A1	PHQ9	0.00274333	0.00169615	0.894126	0.584505
pastmonth.angryoutbursts	A2	PHQ9	0.00273989	0.00125908	1.10739	0.577589
pastmonth.angryoutbursts	A3	PHQ9	0.00214881	0.000811499	0.560829	0.232147
pastmonth.angryoutbursts	A4	PHQ9	0.00193426	0.00125942	1.23757	0.717163
pastmonth.angryoutbursts	A6	PHQ9	0.00325081	0.00181134	1.08126	0.61552
pastmonth.angryoutbursts	A7	PHQ9	0.00300426	0.00181625	1.12596	0.753237
pastmonth.angryoutbursts	A8	PHQ9	0.00246759	0.00131823	1.27479	0.686935
pastmonth.angryoutbursts	A9	PHQ9	0.0017451	0.00120115	0.892686	0.636919
pastmonth.angryoutbursts	A3	PHQ9Skip	0.000980629	0.000739275	0.727232	0.464558
pastmonth.angryoutbursts	A4	PHQ9Skip	0.00154861	0.000703392	4.87874	1.98255
pastmonth.angryoutbursts	A6	PHQ9Skip	0.00138762	0.000557301	3.84563	1.48428
pastmonth.angryoutbursts	A7	PHQ9Skip	0.00113344	0.000480563	1.63157	0.5962
pastmonth.angryoutbursts	A8	PHQ9Skip	0.00113262	0.00066116	1.62749	1.03511
pastmonth.angryoutbursts	A9	PHQ9Skip	0.00132753	0.000822952	1.93178	1.23088
pastmonth.angryoutbursts	A1	WorstEpisode	0.00143622	0.000748285	0.390721	0.308909
pastmonth.angryoutbursts	A2	WorstEpisode	0.00156066	0.00119204	0.271988	0.206827
pastmonth.angryoutbursts	A3	WorstEpisode	0.00138075	0.00112639	3.09459	2.25739
pastmonth.angryoutbursts	A4	WorstEpisode	0.00128266	0.00054431	2.75694	1.16209
pastmonth.angryoutbursts	A6	WorstEpisode	0.00148897	0.000590694	5.5015	5.42989
pastmonth.angryoutbursts	A7	WorstEpisode	0.00195422	0.00137444	1.64633	1.24608
pastmonth.angryoutbursts	A8	WorstEpisode	0.00115365	0.000696063	1.67903	0.865932
pastmonth.angryoutbursts	A9	WorstEpisode	0.00116422	0.00108507	1.04774	1.06024
pastmonth.distantfromothers	A1	PHQ9	0.00305609	0.000938134	0.990264	0.318108
pastmonth.distantfromothers	A2	PHQ9	0.00321833	0.00143366	1.30548	0.670566
pastmonth.distantfromothers	A3	PHQ9	0.00243983	0.00240736	0.650521	0.677217
pastmonth.distantfromothers	A4	PHQ9	0.00162256	0.000902279	1.04565	0.561119
pastmonth.distantfromothers	A6	PHQ9	0.00268771	0.00121044	0.893156	0.401756
pastmonth.distantfromothers	A7	PHQ9	0.00344532	0.00215826	1.32033	0.989611
pastmonth.distantfromothers	A8	PHQ9	0.00287003	0.00184774	1.4422	0.851935
pastmonth.distantfromothers	A9	PHQ9	0.00113511	0.000459464	0.57786	0.23357
pastmonth.distantfromothers	A3	PHQ9Skip	0.00148258	0.000538918	1.15954	0.400018
pastmonth.distantfromothers	A4	PHQ9Skip	0.00166726	0.000847027	5.44174	2.49288
pastmonth.distantfromothers	A6	PHQ9Skip	0.00110965	0.000641525	3.13669	2.39273
pastmonth.distantfromothers	A7	PHQ9Skip	0.0013264	0.000647939	2.05858	1.25265
pastmonth.distantfromothers	A8	PHQ9Skip	0.00144599	0.00105182	1.94378	1.14782
pastmonth.distantfromothers	A9	PHQ9Skip	0.000929455	0.000683824	1.34453	1.0457
pastmonth.distantfromothers	A1	WorstEpisode	0.00255119	0.00141768	0.74167	0.616721
pastmonth.distantfromothers	A2	WorstEpisode	0.00248343	0.00158811	0.438701	0.296619
pastmonth.distantfromothers	A3	WorstEpisode	0.00104606	0.000388639	2.39383	0.824765
pastmonth.distantfromothers	A4	WorstEpisode	0.00124875	0.00065331	2.95704	2.1193
pastmonth.distantfromothers	A6	WorstEpisode	0.0012128	0.000938346	3.82568	3.29621
pastmonth.distantfromothers	A7	WorstEpisode	0.00151239	0.000615979	1.3154	0.585132
pastmonth.distantfromothers	A8	WorstEpisode	0.00166352	0.000908012	2.40933	1.14405
pastmonth.distantfromothers	A9	WorstEpisode	0.00125653	0.000891786	1.13404	0.864546
pastmonth.stressavoidactivity	A1	PHQ9	0.00137686	0.000704843	0.444694	0.228266
pastmonth.stressavoidactivity	A2	PHQ9	0.00156801	0.000870023	0.634376	0.393565
pastmonth.stressavoidactivity	A3	PHQ9	0.00181447	0.000903779	0.478881	0.251954
pastmonth.stressavoidactivity	A4	PHQ9	0.000856452	0.000315138	0.555724	0.204363
pastmonth.stressavoidactivity	A6	PHQ9	0.00152543	0.00108297	0.506952	0.358823
pastmonth.stressavoidactivity	A7	PHQ9	0.00242063	0.000937282	0.886859	0.305604
pastmonth.stressavoidactivity	A8	PHQ9	0.00171304	0.000761328	0.863806	0.353131
pastmonth.stressavoidactivity	A9	PHQ9	0.00116073	0.00075921	0.586816	0.378585
pastmonth.stressavoidactivity	A3	PHQ9Skip	0.00087895	0.00064469	0.706392	0.518042
pastmonth.stressavoidactivity	A4	PHQ9Skip	0.000605707	0.000325444	1.84212	0.681799
pastmonth.stressavoidactivity	A6	PHQ9Skip	0.000588017	0.000285244	1.71099	1.00642
pastmonth.stressavoidactivity	A7	PHQ9Skip	0.00092014	0.000654177	1.32622	0.902895
pastmonth.stressavoidactivity	A8	PHQ9Skip	0.00098331	0.000643626	1.35695	0.862755
pastmonth.stressavoidactivity	A9	PHQ9Skip	0.000845344	0.000551903	1.24152	0.838749
pastmonth.stressavoidactivity	A1	WorstEpisode	0.00178597	0.000966683	0.452063	0.235133
pastmonth.stressavoidactivity	A2	WorstEpisode	0.00204025	0.000767711	0.348938	0.109341
pastmonth.stressavoidactivity	A3	WorstEpisode	0.000704394	0.000437783	1.61724	0.940896
pastmonth.stressavoidactivity	A4	WorstEpisode	0.000788138	0.000397386	1.80245	1.38774
pastmonth.stressavoidactivity	A6	WorstEpisode	0.000646531	0.000460752	1.88199	1.40367
pastmonth.stressavoidactivity	A7	WorstEpisode	0.00131471	0.000610164	1.11169	0.49609
pastmonth.stressavoidactivity	A8	WorstEpisode	0.000879924	0.000309361	1.33339	0.49259
pastmonth.stressavoidactivity	A9	WorstEpisode	0.000788277	0.000583973	0.688267	0.443632
pastmonth.stressthoughts	A1	PHQ9	0.00237108	0.00139572	0.762013	0.428505
pastmonth.stressthoughts	A2	PHQ9	0.00197731	0.00125975	0.797176	0.536497
pastmonth.stressthoughts	A3	PHQ9	0.00196215	0.000896448	0.514311	0.241378
pastmonth.stressthoughts	A4	PHQ9	0.00101134	0.000457472	0.657641	0.286828
pastmonth.stressthoughts	A6	PHQ9	0.00242744	0.00111418	0.812383	0.392476
pastmonth.stressthoughts	A7	PHQ9	0.00271844	0.000795879	1.0083	0.317203
pastmonth.stressthoughts	A8	PHQ9	0.00187732	0.000829216	0.994362	0.504317
pastmonth.stressthoughts	A9	PHQ9	0.00151765	0.000606418	0.769459	0.296437
pastmonth.stressthoughts	A3	PHQ9Skip	0.000806103	0.000430516	0.660328	0.383378
pastmonth.stressthoughts	A4	PHQ9Skip	0.000495218	0.0001884	1.75209	0.965646
pastmonth.stressthoughts	A6	PHQ9Skip	0.000650821	0.000412747	1.77687	1.00215
pastmonth.stressthoughts	A7	PHQ9Skip	0.000948966	0.000654404	1.41741	1.0104
pastmonth.stressthoughts	A8	PHQ9Skip	0.000670231	0.00055939	0.954782	0.759565
pastmonth.stressthoughts	A9	PHQ9Skip	0.000807626	0.000327881	1.1592	0.437742
pastmonth.stressthoughts	A1	WorstEpisode	0.00242197	0.000993674	0.5846	0.192698
pastmonth.stressthoughts	A2	WorstEpisode	0.00244769	0.000916668	0.427038	0.169854
pastmonth.stressthoughts	A3	WorstEpisode	0.000765075	0.000313925	1.73382	0.662734
pastmonth.stressthoughts	A4	WorstEpisode	0.000962427	0.000671238	2.04862	1.37515
pastmonth.stressthoughts	A6	WorstEpisode	0.000620499	0.000542037	1.6047	0.991026
pastmonth.stressthoughts	A7	WorstEpisode	0.00120165	0.000925493	1.02698	0.617705
pastmonth.stressthoughts	A8	WorstEpisode	0.000721282	0.000370493	1.09481	0.65334
pastmonth.stressthoughts	A9	WorstEpisode	0.000938378	0.000655316	0.812867	0.546977
pastmonth.stressupset	A1	PHQ9	0.00206307	0.0011631	0.665909	0.367469
pastmonth.stressupset	A2	PHQ9	0.0020918	0.00135746	0.840186	0.570946
pastmonth.stressupset	A3	PHQ9	0.00212102	0.000799473	0.549567	0.20441
pastmonth.stressupset	A4	PHQ9	0.00142994	0.000459128	0.924108	0.277076
pastmonth.stressupset	A6	PHQ9	0.00206749	0.00100707	0.688698	0.34654
pastmonth.stressupset	A7	PHQ9	0.0023997	0.000962641	0.881531	0.332866
pastmonth.stressupset	A8	PHQ9	0.00168988	0.000560482	0.900085	0.395036
pastmonth.stressupset	A9	PHQ9	0.00138196	0.000893012	0.699517	0.440561
pastmonth.stressupset	A3	PHQ9Skip	0.000882977	0.000544672	0.702124	0.424884
pastmonth.stressupset	A4	PHQ9Skip	0.000550536	0.000159039	1.89055	1.12829
pastmonth.stressupset	A6	PHQ9Skip	0.000492649	0.000229326	1.37937	0.699445
pastmonth.stressupset	A7	PHQ9Skip	0.000812773	0.000518169	1.17729	0.724606
pastmonth.stressupset	A8	PHQ9Skip	0.000576864	0.000313827	0.837485	0.51323
pastmonth.stressupset	A9	PHQ9Skip	0.000822205	0.000607357	1.14053	0.771235
pastmonth.stressupset	A1	WorstEpisode	0.00252514	0.000653099	0.636345	0.172736
pastmonth.stressupset	A2	WorstEpisode	0.00326715	0.00106441	0.55884	0.157807
pastmonth.stressupset	A3	WorstEpisode	0.000817634	0.00043208	1.80998	0.773776
pastmonth.stressupset	A4	WorstEpisode	0.000859332	0.000586995	1.70809	0.952123
pastmonth.stressupset	A6	WorstEpisode	0.000732002	0.000495004	1.93345	1.02967
pastmonth.stressupset	A7	WorstEpisode	0.000990867	0.000645961	0.854218	0.576216
pastmonth.stressupset	A8	WorstEpisode	0.000775566	0.000424436	1.18033	0.663961
pastmonth.stressupset	A9	WorstEpisode	0.000771118	0.000394903	0.665336	0.305986
stress.closepersonserioushealthissue	A1	PHQ9	0.000417387	0.000192535	0.13822	0.0726928
stress.closepersonserioushealthissue	A2	PHQ9	0.000418401	0.000312561	0.165323	0.125536
stress.closepersonserioushealthissue	A3	PHQ9	0.000560183	0.000238443	0.145627	0.0654874
stress.closepersonserioushealthissue	A4	PHQ9	0.000492735	0.00026577	0.309242	0.151418
stress.closepersonserioushealthissue	A6	PHQ9	0.000324684	0.000191592	0.10894	0.0709313
stress.closepersonserioushealthissue	A7	PHQ9	0.000329407	0.000223464	0.12574	0.103361
stress.closepersonserioushealthissue	A8	PHQ9	0.000480198	0.000205106	0.238828	0.0922307
stress.closepersonserioushealthissue	A9	PHQ9	0.000574767	0.000269097	0.298571	0.153367
stress.closepersonserioushealthissue	A3	PHQ9Skip	0.000525605	0.000336572	0.405511	0.254281
stress.closepersonserioushealthissue	A4	PHQ9Skip	0.000334137	0.00013141	1.12487	0.56742
stress.closepersonserioushealthissue	A6	PHQ9Skip	0.000425913	0.000369836	1.20283	1.01748
stress.closepersonserioushealthissue	A7	PHQ9Skip	0.000562424	0.000229615	0.830786	0.367929
stress.closepersonserioushealthissue	A8	PHQ9Skip	0.000490725	0.000268324	0.724036	0.472774
stress.closepersonserioushealthissue	A9	PHQ9Skip	0.000385544	0.000209431	0.567086	0.335845
stress.closepersonserioushealthissue	A1	WorstEpisode	0.00045445	0.000285595	0.132508	0.114958
stress.closepersonserioushealthissue	A2	WorstEpisode	0.000384369	0.000220099	0.0682032	0.042732
stress.closepersonserioushealthissue	A3	WorstEpisode	0.000428943	0.000284148	1.09957	0.911204
stress.closepersonserioushealthissue	A4	WorstEpisode	0.000532916	0.000254593	1.19233	0.672787
stress.closepersonserioushealthissue	A6	WorstEpisode	0.000482213	0.000231074	2.06499	2.72516
stress.closepersonserioushealthissue	A7	WorstEpisode	0.000465458	0.000175753	0.435021	0.230492
stress.closepersonserioushealthissue	A8	WorstEpisode	0.000558529	0.00027046	0.824121	0.394552
stress.closepersonserioushealthissue	A9	WorstEpisode	0.000511952	0.000416014	0.444953	0.345905
stress.closerelativedeath	A1	PHQ9	0.000442437	0.000262474	0.144174	0.0847215
stress.closerelativedeath	A2	PHQ9	0.000470776	0.000320237	0.184	0.120624
stress.closerelativedeath	A3	PHQ9	0.00049251	0.000213494	0.128981	0.0610612
stress.closerelativedeath	A4	PHQ9	0.000435788	0.000294437	0.274408	0.159737
stress.closerelativedeath	A6	PHQ9	0.000538545	0.000258687	0.179409	0.0893095
stress.closerelativedeath	A7	PHQ9	0.00047713	0.000178361	0.176586	0.0689631
stress.closerelativedeath	A8	PHQ9	0.000351243	0.000182686	0.185598	0.108152
stress.closerelativedeath	A9	PHQ9	0.000349753	0.000205617	0.178969	0.108759
stress.closerelativedeath	A3	PHQ9Skip	0.000466907	0.000187395	0.373755	0.175224
stress.closerelativedeath	A4	PHQ9Skip	0.000357094	0.000124102	1.21247	0.605177
stress.closerelativedeath	A6	PHQ9Skip	0.000412525	0.000227307	1.09358	0.535047
stress.closerelativedeath	A7	PHQ9Skip	0.000355449	0.00030623	0.5322	0.465712
stress.closerelativedeath	A8	PHQ9Skip	0.000298185	0.00014888	0.425082	0.213934
stress.closerelativedeath	A9	PHQ9Skip	0.000290789	0.000165953	0.419142	0.24482
stress.closerelativedeath	A1	WorstEpisode	0.00081905	0.000497838	0.208683	0.124758
stress.closerelativedeath	A2	WorstEpisode	0.00058121	0.000205257	0.10233	0.0411431
stress.closerelativedeath	A3	WorstEpisode	0.000431851	0.000220227	0.990873	0.536357
stress.closerelativedeath	A4	WorstEpisode	0.000338959	0.000143756	0.730116	0.314213
stress.closerelativedeath	A6	WorstEpisode	0.000544023	0.000467656	2.06032	2.46539
stress.closerelativedeath	A7	WorstEpisode	0.000333384	0.000185128	0.291737	0.23347
stress.closerelativedeath	A8	WorstEpisode	0.000432322	0.000229691	0.643807	0.330284
stress.closerelativedeath	A9	WorstEpisode	0.000367681	0.00024658	0.308313	0.178621
stress.divorceseparate	A1	PHQ9	0.00089052	0.000401689	0.283782	0.115353
stress.divorceseparate	A2	PHQ9	0.000732596	0.000549267	0.289106	0.223448
stress.divorceseparate	A3	PHQ9	0.000726395	0.000453924	0.190293	0.125988
stress.divorceseparate	A4	PHQ9	0.000820873	0.000466254	0.525474	0.283816
stress.divorceseparate	A6	PHQ9	0.000988112	0.000805261	0.331405	0.281801
stress.divorceseparate	A7	PHQ9	0.000863492	0.000553219	0.312302	0.188163
stress.divorceseparate	A8	PHQ9	0.000683847	0.000691	0.354555	0.402413
stress.divorceseparate	A9	PHQ9	0.000660056	0.000415801	0.338189	0.218231
stress.divorceseparate	A3	PHQ9Skip	0.000701384	0.000204533	0.549722	0.158152
stress.divorceseparate	A4	PHQ9Skip	0.000816206	0.000424585	2.79254	2.07066
stress.divorceseparate	A6	PHQ9Skip	0.000691425	0.000340677	2.03557	1.30084
stress.divorceseparate	A7	PHQ9Skip	0.000566759	0.000268278	0.819153	0.368437
stress.divorceseparate	A8	PHQ9Skip	0.00081802	0.000417431	1.20087	0.721155
stress.divorceseparate	A9	PHQ9Skip	0.000824854	0.000433593	1.19973	0.639014
stress.divorceseparate	A1	WorstEpisode	0.000887332	0.000497757	0.229664	0.129609
stress.divorceseparate	A2	WorstEpisode	0.00132729	0.00114556	0.229898	0.206047
stress.divorceseparate	A3	WorstEpisode	0.00075254	0.000489515	1.91245	1.6797
stress.divorceseparate	A4	WorstEpisode	0.000692764	0.000352315	1.53383	0.83174
stress.divorceseparate	A6	WorstEpisode	0.000667802	0.000390266	2.78925	3.89467
stress.divorceseparate	A7	WorstEpisode	0.000832327	0.000511123	0.801783	0.704261
stress.divorceseparate	A8	WorstEpisode	0.000684405	0.000379074	1.0549	0.594581
stress.divorceseparate	A9	WorstEpisode	0.000868066	0.000403525	0.75766	0.313899
stress.finance	A1	PHQ9	0.00134811	0.000645667	0.435574	0.209331
stress.finance	A2	PHQ9	0.00174539	0.000786643	0.692334	0.306597
stress.finance	A3	PHQ9	0.00280773	0.000753284	0.730349	0.213618
stress.finance	A4	PHQ9	0.000868595	0.000394973	0.550802	0.213634
stress.finance	A6	PHQ9	0.00177542	0.000853422	0.583355	0.271155
stress.finance	A7	PHQ9	0.00146753	0.000465913	0.535117	0.160307
stress.finance	A8	PHQ9	0.00150953	0.000870369	0.811005	0.492721
stress.finance	A9	PHQ9	0.000786738	0.000365773	0.395547	0.165178
stress.finance	A3	PHQ9Skip	0.00114529	0.000501655	0.955705	0.628545
stress.finance	A4	PHQ9Skip	0.000555109	0.000285603	1.92543	1.36512
stress.finance	A6	PHQ9Skip	0.000672438	0.000257657	1.94046	1.06271
stress.finance	A7	PHQ9Skip	0.000575297	0.000268713	0.851003	0.413324
stress.finance	A8	PHQ9Skip	0.000910876	0.00032711	1.34832	0.642999
stress.finance	A9	PHQ9Skip	0.00053468	0.00028959	0.748304	0.343929
stress.finance	A1	WorstEpisode	0.00154826	0.00104566	0.357653	0.210334
stress.finance	A2	WorstEpisode	0.00199378	0.000394252	0.349328	0.085559
stress.finance	A3	WorstEpisode	0.00101949	0.000654872	2.31251	1.35346
stress.finance	A4	WorstEpisode	0.000564468	0.000427411	1.14374	0.806862
stress.finance	A6	WorstEpisode	0.000371748	0.000241247	1.11959	1.20157
stress.finance	A7	WorstEpisode	0.000866507	0.000337777	0.750381	0.327154
stress.finance	A8	WorstEpisode	0.000763871	0.000533028	1.13623	0.77924
stress.finance	A9	WorstEpisode	0.000581503	0.000534208	0.474084	0.39458
stress.partnerdeath	A1	PHQ9	0.000992871	0.000414217	0.314804	0.123892
stress.partnerdeath	A2	PHQ9	0.00102599	0.000446854	0.406157	0.174372
stress.partnerdeath	A3	PHQ9	0.00111631	0.000691683	0.293587	0.193973
stress.partnerdeath	A4	PHQ9	0.000891733	0.000375402	0.586024	0.277436
stress.partnerdeath	A6	PHQ9	0.000929621	0.000505729	0.306405	0.163199
stress.partnerdeath	A7	PHQ9	0.000891483	0.000439899	0.325697	0.163749
stress.partnerdeath	A8	PHQ9	0.000885882	0.000408473	0.475762	0.256566
stress.partnerdeath	A9	PHQ9	0.000917705	0.000606719	0.453868	0.267486
stress.partnerdeath	A3	PHQ9Skip	0.000984531	0.00040415	0.799976	0.388315
stress.partnerdeath	A4	PHQ9Skip	0.00103301	0.000483441	3.99462	3.71447
stress.partnerdeath	A6	PHQ9Skip	0.000834537	0.000390556	2.30324	1.17879
stress.partnerdeath	A7	PHQ9Skip	0.000756593	0.000407916	1.20546	1.02109
stress.partnerdeath	A8	PHQ9Skip	0.00117662	0.000954877	1.58034	1.06024
stress.partnerdeath	A9	PHQ9Skip	0.00111253	0.000802954	1.60338	1.08114
stress.partnerdeath	A1	WorstEpisode	0.000849099	0.000569354	0.218941	0.134958
stress.partnerdeath	A2	WorstEpisode	0.000826301	0.000402739	0.146802	0.0758869
stress.partnerdeath	A3	WorstEpisode	0.000877209	0.000533353	1.95794	1.15351
stress.partnerdeath	A4	WorstEpisode	0.000848497	0.00047454	1.90835	1.1396
stress.partnerdeath	A6	WorstEpisode	0.00125091	0.000659482	4.95788	6.9943
stress.partnerdeath	A7	WorstEpisode	0.00103459	0.000672799	0.873924	0.56667
stress.partnerdeath	A8	WorstEpisode	0.00120156	0.000614661	1.76484	0.779959
stress.partnerdeath	A9	WorstEpisode	0.00080663	0.000641149	0.758349	0.716441
stress.selfserioushealthissue	A1	PHQ9	0.000699284	0.000666974	0.230095	0.23078
stress.selfserioushealthissue	A2	PHQ9	0.000413599	0.00026828	0.165368	0.109313
stress.selfserioushealthissue	A3	PHQ9	0.0005793	0.000428091	0.14702	0.10449
stress.selfserioushealthissue	A4	PHQ9	0.000509551	0.00026442	0.355562	0.231911
stress.selfserioushealthissue	A6	PHQ9	0.000564577	0.000376403	0.190596	0.137216
stress.selfserioushealthissue	A7	PHQ9	0.00051969	0.000257531	0.186658	0.0826099
stress.selfserioushealthissue	A8	PHQ9	0.000544654	0.000344698	0.28253	0.190155
stress.selfserioushealthissue	A9	PHQ9	0.000522059	0.000476009	0.266966	0.234863
stress.selfserioushealthissue	A3	PHQ9Skip	0.000474254	0.000409762	0.367818	0.286971
stress.selfserioushealthissue	A4	PHQ9Skip	0.000473009	0.000300371	1.64055	1.21066
stress.selfserioushealthissue	A6	PHQ9Skip	0.000366356	0.000171293	0.971047	0.364332
stress.selfserioushealthissue	A7	PHQ9Skip	0.000436158	0.000206295	0.638538	0.318584
stress.selfserioushealthissue	A8	PHQ9Skip	0.000384403	0.00026408	0.573284	0.424955
stress.selfserioushealthissue	A9	PHQ9Skip	0.000458197	0.000303987	0.663188	0.43617
stress.selfserioushealthissue	A1	WorstEpisode	0.000568839	0.000283266	0.15109	0.111297
stress.selfserioushealthissue	A2	WorstEpisode	0.000594679	0.000289292	0.107325	0.0625554
stress.selfserioushealthissue	A3	WorstEpisode	0.000491848	0.000311581	1.11436	0.729543
stress.selfserioushealthissue	A4	WorstEpisode	0.000509515	0.000282908	1.16469	0.72653
stress.selfserioushealthissue	A6	WorstEpisode	0.000585566	0.000232797	2.23395	2.21794
stress.selfserioushealthissue	A7	WorstEpisode	0.000349743	0.000157498	0.333714	0.232257
stress.selfserioushealthissue	A8	WorstEpisode	0.000478597	0.000273899	0.75211	0.545046
stress.selfserioushealthissue	A9	WorstEpisode	0.000506729	0.000347952	0.470408	0.405386
stressbinary	A1	PHQ9	0.000631701	0.000255121	0.202088	0.0793014
stressbinary	A2	PHQ9	0.000623339	0.000270857	0.250804	0.116286
stressbinary	A3	PHQ9	0.00115415	0.000403341	0.304855	0.122175
stressbinary	A4	PHQ9	0.000403423	0.000195985	0.276674	0.183227
stressbinary	A6	PHQ9	0.00080571	0.000210588	0.266888	0.0702264
stressbinary	A7	PHQ9	0.000475572	0.000346984	0.176655	0.125183
stressbinary	A8	PHQ9	0.0005587	0.000198196	0.295586	0.134002
stressbinary	A9	PHQ9	0.000317438	0.000130257	0.164672	0.0767745
stressbinary	A3	PHQ9Skip	0.000421755	0.000221686	0.341564	0.203488
stressbinary	A4	PHQ9Skip	0.00023072	0.000169159	0.777229	0.596329
stressbinary	A6	PHQ9Skip	0.000246822	0.000193387	0.651134	0.399036
stressbinary	A7	PHQ9Skip	0.000229386	6.13998e-05	0.343795	0.139606
stressbinary	A8	PHQ9Skip	0.00021866	0.000111487	0.320342	0.175129
stressbinary	A9	PHQ9Skip	0.000201331	0.000171128	0.307194	0.283854
stressbinary	A1	WorstEpisode	0.000721232	0.000185834	0.186244	0.0699627
stressbinary	A2	WorstEpisode	0.00104602	0.000377122	0.183218	0.0702102
stressbinary	A3	WorstEpisode	0.000304627	0.000115262	0.730251	0.383998
stressbinary	A4	WorstEpisode	0.000283952	0.000140928	0.639498	0.364388
stressbinary	A6	WorstEpisode	0.000247443	0.000157625	0.753236	0.711906
stressbinary	A7	WorstEpisode	0.000145191	6.79456e-05	0.138584	0.0904593
stressbinary	A8	WorstEpisode	0.000324299	0.000227959	0.473415	0.321332
stressbinary	A9	WorstEpisode	0.000223338	8.89861e-05	0.199646	0.0882763
trauma	A1	PHQ9	0.00185811	0.000911519	0.5855	0.264857
trauma	A2	PHQ9	0.00198499	0.00120352	0.803677	0.527336
trauma	A3	PHQ9	0.00279094	0.00115419	0.725309	0.299519
trauma	A4	PHQ9	0.00177446	0.00110164	1.16325	0.780209
trauma	A6	PHQ9	0.00222096	0.00112912	0.723249	0.348069
trauma	A7	PHQ9	0.00202387	0.00104316	0.76172	0.416795
trauma	A8	PHQ9	0.00226201	0.00082629	1.19093	0.521941
trauma	A9	PHQ9	0.00158733	0.000824871	0.804668	0.414491
trauma	A3	PHQ9Skip	0.00100108	0.0010112	0.809132	0.83323
trauma	A4	PHQ9Skip	0.000685692	0.00070731	2.05009	1.51187
trauma	A6	PHQ9Skip	0.000904711	0.000721433	2.62584	2.40482
trauma	A7	PHQ9Skip	0.000626815	0.000397782	0.891643	0.517321
trauma	A8	PHQ9Skip	0.000659599	0.000357986	0.995454	0.607109
trauma	A9	PHQ9Skip	0.000776542	0.000370671	1.08191	0.428948
trauma	A1	WorstEpisode	0.00269326	0.000643262	0.663571	0.107728
trauma	A2	WorstEpisode	0.0033543	0.00119608	0.571281	0.172806
trauma	A3	WorstEpisode	0.00100054	0.00044424	2.3519	1.19961
trauma	A4	WorstEpisode	0.000998017	0.000828393	2.53548	2.78184
trauma	A6	WorstEpisode	0.000706309	0.000269878	2.29262	1.75446
trauma	A7	WorstEpisode	0.0012408	0.000790796	1.02311	0.610778
trauma	A8	WorstEpisode	0.000748716	0.00050818	1.09487	0.66541
trauma	A9	WorstEpisode	0.000932617	0.000828883	0.837658	0.79549

### Sheet: SuppTable12
Phenotype	Symptom	Instrument	PRS.R2	SD(PRS.R2)	PRSPleiotropy	SD(PRSPleiotropy)
adult.canpayrent	A1	PHQ9	0.00120663	0.000730402	0.275212	0.190201
adult.canpayrent	A2	PHQ9	0.00116727	0.000931676	0.258778	0.204782
adult.canpayrent	A3	PHQ9	0.00112971	0.000818303	0.312565	0.231861
adult.canpayrent	A4	PHQ9	0.000628329	0.000318593	0.443886	0.235547
adult.canpayrent	A6	PHQ9	0.00058754	0.000309749	0.1729	0.098123
adult.canpayrent	A7	PHQ9	0.00104672	0.000567353	0.354629	0.213686
adult.canpayrent	A8	PHQ9	0.00131618	0.00131204	0.35674	0.317018
adult.canpayrent	A9	PHQ9	0.00078939	0.000407892	0.266107	0.144806
adult.canpayrent	A3	PHQ9Skip	0.00105431	0.000902748	2.20323	1.75727
adult.canpayrent	A4	PHQ9Skip	0.000942233	0.000316456	7.19238	5.9897
adult.canpayrent	A6	PHQ9Skip	0.000980219	0.00048643	4.90917	3.8626
adult.canpayrent	A7	PHQ9Skip	0.000823792	0.000372988	1.51684	0.590277
adult.canpayrent	A8	PHQ9Skip	0.000961975	0.000611697	1.69771	1.09917
adult.canpayrent	A9	PHQ9Skip	0.00118103	0.00108753	1.08595	0.912507
adult.canpayrent	A1	WorstEpisode	0.00102584	0.000612873	0.261275	0.235746
adult.canpayrent	A2	WorstEpisode	0.00131311	0.00101932	0.244577	0.235335
adult.canpayrent	A3	WorstEpisode	0.00120015	0.0006402	3.2274	2.23158
adult.canpayrent	A4	WorstEpisode	0.000643441	0.00028142	1.00874	0.523384
adult.canpayrent	A6	WorstEpisode	0.000774107	0.000529041	1.16193	0.873695
adult.canpayrent	A7	WorstEpisode	0.000607191	0.000307434	0.458159	0.273461
adult.canpayrent	A8	WorstEpisode	0.000808072	0.00050116	0.971742	0.695335
adult.canpayrent	A9	WorstEpisode	0.00122042	0.000498502	3.85343	1.91657
adult.confidingrel	A1	PHQ9	0.000642345	0.000420603	0.140208	0.0886826
adult.confidingrel	A2	PHQ9	0.000956578	0.000673842	0.21058	0.14275
adult.confidingrel	A3	PHQ9	0.000565475	0.000199301	0.155539	0.0627335
adult.confidingrel	A4	PHQ9	0.000525961	0.000283719	0.369342	0.217167
adult.confidingrel	A6	PHQ9	0.000564887	0.000285853	0.163739	0.0822954
adult.confidingrel	A7	PHQ9	0.000489774	0.000315748	0.165839	0.109243
adult.confidingrel	A8	PHQ9	0.00060327	0.000395857	0.170199	0.115762
adult.confidingrel	A9	PHQ9	0.000815332	0.000470652	0.278897	0.165189
adult.confidingrel	A3	PHQ9Skip	0.000784686	0.000537769	1.59588	0.943126
adult.confidingrel	A4	PHQ9Skip	0.000518778	0.000158739	3.55715	1.7932
adult.confidingrel	A6	PHQ9Skip	0.00100012	0.000447346	4.95889	3.6039
adult.confidingrel	A7	PHQ9Skip	0.000641005	0.000329192	1.27963	0.708976
adult.confidingrel	A8	PHQ9Skip	0.000687833	0.00034522	1.32538	0.969019
adult.confidingrel	A9	PHQ9Skip	0.00064845	0.000374637	0.605809	0.416211
adult.confidingrel	A1	WorstEpisode	0.000491355	0.00022765	0.118998	0.0630318
adult.confidingrel	A2	WorstEpisode	0.000730505	0.000425418	0.124922	0.0726206
adult.confidingrel	A3	WorstEpisode	0.000853437	0.000443671	1.98967	1.00244
adult.confidingrel	A4	WorstEpisode	0.000678802	0.000506237	1.05164	0.718411
adult.confidingrel	A6	WorstEpisode	0.00071922	0.000403649	1.15669	1.00746
adult.confidingrel	A7	WorstEpisode	0.000777019	0.000446833	0.58378	0.42109
adult.confidingrel	A8	WorstEpisode	0.000461959	0.000256772	0.533677	0.312488
adult.confidingrel	A9	WorstEpisode	0.000710093	0.000245489	2.233	0.729242
adult.partnerbelittle	A1	PHQ9	0.00121002	0.000657884	0.268133	0.14975
adult.partnerbelittle	A2	PHQ9	0.00150228	0.00117993	0.346632	0.298726
adult.partnerbelittle	A3	PHQ9	0.00169673	0.000879944	0.470623	0.26445
adult.partnerbelittle	A4	PHQ9	0.00120667	0.000606407	0.84676	0.481256
adult.partnerbelittle	A6	PHQ9	0.00177244	0.00128755	0.516293	0.366423
adult.partnerbelittle	A7	PHQ9	0.00169293	0.000910665	0.570261	0.359335
adult.partnerbelittle	A8	PHQ9	0.00184746	0.00115107	0.518837	0.345266
adult.partnerbelittle	A9	PHQ9	0.0012985	0.000941393	0.434078	0.317387
adult.partnerbelittle	A3	PHQ9Skip	0.000709506	0.000485799	1.58238	1.23039
adult.partnerbelittle	A4	PHQ9Skip	0.000942209	0.000624915	7.22924	6.03383
adult.partnerbelittle	A6	PHQ9Skip	0.000576832	0.000268735	2.49192	1.12361
adult.partnerbelittle	A7	PHQ9Skip	0.000611753	0.000353078	1.1667	0.649264
adult.partnerbelittle	A8	PHQ9Skip	0.000739366	0.000487595	1.30551	0.831073
adult.partnerbelittle	A9	PHQ9Skip	0.000809165	0.000517327	0.674826	0.328971
adult.partnerbelittle	A1	WorstEpisode	0.00209126	0.000810368	0.499111	0.192907
adult.partnerbelittle	A2	WorstEpisode	0.0023341	0.0013973	0.394781	0.223645
adult.partnerbelittle	A3	WorstEpisode	0.000749183	0.000306288	2.02024	1.75755
adult.partnerbelittle	A4	WorstEpisode	0.000583566	0.000254594	0.963779	0.599274
adult.partnerbelittle	A6	WorstEpisode	0.000680023	0.000280081	0.990054	0.504903
adult.partnerbelittle	A7	WorstEpisode	0.00135409	0.000987751	0.943714	0.55389
adult.partnerbelittle	A8	WorstEpisode	0.00120902	0.000798948	1.46592	1.08274
adult.partnerbelittle	A9	WorstEpisode	0.00080687	0.000458056	2.68295	1.90481
adult.partnersexassault	A1	PHQ9	0.000949809	0.000397754	0.209407	0.0869821
adult.partnersexassault	A2	PHQ9	0.00153323	0.00106955	0.3318	0.211445
adult.partnersexassault	A3	PHQ9	0.00131849	0.000602115	0.357442	0.155789
adult.partnersexassault	A4	PHQ9	0.00113855	0.0007327	0.799453	0.56912
adult.partnersexassault	A6	PHQ9	0.0013286	0.00122429	0.397864	0.40172
adult.partnersexassault	A7	PHQ9	0.00159597	0.00131869	0.536341	0.436936
adult.partnersexassault	A8	PHQ9	0.00104483	0.000557629	0.300525	0.18658
adult.partnersexassault	A9	PHQ9	0.0013699	0.000459541	0.451636	0.137886
adult.partnersexassault	A3	PHQ9Skip	0.00126803	0.000613975	2.82011	1.72285
adult.partnersexassault	A4	PHQ9Skip	0.00083903	0.000408489	5.92093	3.19085
adult.partnersexassault	A6	PHQ9Skip	0.00117974	0.000692953	6.35398	6.17758
adult.partnersexassault	A7	PHQ9Skip	0.00114223	0.000577514	2.35872	1.40206
adult.partnersexassault	A8	PHQ9Skip	0.00124818	0.000685362	2.28827	1.39505
adult.partnersexassault	A9	PHQ9Skip	0.0011232	0.000633188	0.936669	0.375366
adult.partnersexassault	A1	WorstEpisode	0.0016963	0.000917561	0.424486	0.283643
adult.partnersexassault	A2	WorstEpisode	0.00207349	0.0013199	0.362922	0.228512
adult.partnersexassault	A3	WorstEpisode	0.000891049	0.000617646	2.92594	4.017
adult.partnersexassault	A4	WorstEpisode	0.000937321	0.000754545	1.35913	0.943483
adult.partnersexassault	A6	WorstEpisode	0.00156962	0.00148617	2.19143	2.23846
adult.partnersexassault	A7	WorstEpisode	0.00139903	0.000865583	1.02918	0.67296
adult.partnersexassault	A8	WorstEpisode	0.000760265	0.000462064	0.899739	0.630819
adult.partnersexassault	A9	WorstEpisode	0.000905475	0.000654428	3.52688	3.5608
adult.partnerviolence	A1	PHQ9	0.000756244	0.000542261	0.160303	0.110124
adult.partnerviolence	A2	PHQ9	0.00106649	0.000505615	0.24049	0.120503
adult.partnerviolence	A3	PHQ9	0.00133926	0.000810002	0.367967	0.232768
adult.partnerviolence	A4	PHQ9	0.000905046	0.000411386	0.627599	0.303073
adult.partnerviolence	A6	PHQ9	0.00131047	0.000851123	0.38796	0.275231
adult.partnerviolence	A7	PHQ9	0.0013797	0.00110446	0.460924	0.367568
adult.partnerviolence	A8	PHQ9	0.000835037	0.000553709	0.234481	0.172409
adult.partnerviolence	A9	PHQ9	0.00107058	0.000797324	0.35166	0.247515
adult.partnerviolence	A3	PHQ9Skip	0.00091513	0.000699011	1.89716	1.50081
adult.partnerviolence	A4	PHQ9Skip	0.000508754	0.000146371	3.84758	2.74247
adult.partnerviolence	A6	PHQ9Skip	0.00103105	0.000527386	5.35326	4.29394
adult.partnerviolence	A7	PHQ9Skip	0.000592587	0.000319894	1.13717	0.651325
adult.partnerviolence	A8	PHQ9Skip	0.000682399	0.000378348	1.28698	0.815247
adult.partnerviolence	A9	PHQ9Skip	0.000662462	0.000365431	0.596911	0.371254
adult.partnerviolence	A1	WorstEpisode	0.00171544	0.00110835	0.399042	0.222367
adult.partnerviolence	A2	WorstEpisode	0.00221877	0.000949843	0.394997	0.205693
adult.partnerviolence	A3	WorstEpisode	0.000799236	0.000533211	2.31461	2.30537
adult.partnerviolence	A4	WorstEpisode	0.000770715	0.000392367	1.28611	0.949772
adult.partnerviolence	A6	WorstEpisode	0.000706338	0.000328912	1.04795	0.680437
adult.partnerviolence	A7	WorstEpisode	0.00131159	0.000765107	0.925687	0.519757
adult.partnerviolence	A8	WorstEpisode	0.000938214	0.000524197	1.12071	0.708955
adult.partnerviolence	A9	WorstEpisode	0.00110768	0.000759247	4.19161	3.98741
anxiety.recent.anxiety	A1	PHQ9	0.00248263	0.00139615	0.552991	0.318646
anxiety.recent.anxiety	A2	PHQ9	0.00325963	0.00200021	0.723003	0.430101
anxiety.recent.anxiety	A3	PHQ9	0.00239348	0.0012297	0.659686	0.342483
anxiety.recent.anxiety	A4	PHQ9	0.00155342	0.00101363	1.09886	0.746174
anxiety.recent.anxiety	A6	PHQ9	0.00250949	0.00172097	0.723182	0.458749
anxiety.recent.anxiety	A7	PHQ9	0.00220983	0.00100339	0.735129	0.366011
anxiety.recent.anxiety	A8	PHQ9	0.002726	0.00156045	0.761685	0.415491
anxiety.recent.anxiety	A9	PHQ9	0.00204432	0.00119127	0.685213	0.395994
anxiety.recent.anxiety	A3	PHQ9Skip	0.00149812	0.00109044	3.38841	3.03813
anxiety.recent.anxiety	A4	PHQ9Skip	0.00143377	0.000828243	12.2761	13.6094
anxiety.recent.anxiety	A6	PHQ9Skip	0.00127486	0.000881192	5.40313	3.83626
anxiety.recent.anxiety	A7	PHQ9Skip	0.00129987	0.000689075	2.45007	1.25792
anxiety.recent.anxiety	A8	PHQ9Skip	0.00175903	0.00118949	3.24296	2.84383
anxiety.recent.anxiety	A9	PHQ9Skip	0.00139182	0.000691874	1.26815	0.639071
anxiety.recent.anxiety	A1	WorstEpisode	0.00356023	0.00154688	0.84042	0.351925
anxiety.recent.anxiety	A2	WorstEpisode	0.0037152	0.00240224	0.622244	0.360761
anxiety.recent.anxiety	A3	WorstEpisode	0.00126482	0.000742295	3.11394	2.29246
anxiety.recent.anxiety	A4	WorstEpisode	0.00111931	0.00058399	1.75882	1.08372
anxiety.recent.anxiety	A6	WorstEpisode	0.00111099	0.000841366	1.42357	0.78761
anxiety.recent.anxiety	A7	WorstEpisode	0.0015175	0.000642122	1.16639	0.656162
anxiety.recent.anxiety	A8	WorstEpisode	0.0012711	0.000591	1.51815	0.802485
anxiety.recent.anxiety	A9	WorstEpisode	0.00143326	0.000746002	4.78836	3.9212
anxiety.recent.cantstopworrying	A1	PHQ9	0.00258437	0.00123884	0.570183	0.27432
anxiety.recent.cantstopworrying	A2	PHQ9	0.00356083	0.00136905	0.789857	0.294799
anxiety.recent.cantstopworrying	A3	PHQ9	0.00279283	0.00141957	0.758125	0.379684
anxiety.recent.cantstopworrying	A4	PHQ9	0.00168792	0.0014572	1.1671	1.03139
anxiety.recent.cantstopworrying	A6	PHQ9	0.00231747	0.00105426	0.670283	0.283129
anxiety.recent.cantstopworrying	A7	PHQ9	0.00263241	0.00172653	0.864062	0.556531
anxiety.recent.cantstopworrying	A8	PHQ9	0.0028477	0.0020452	0.795218	0.577532
anxiety.recent.cantstopworrying	A9	PHQ9	0.00210464	0.00126706	0.70826	0.437613
anxiety.recent.cantstopworrying	A3	PHQ9Skip	0.00139737	0.000749678	2.90003	1.52319
anxiety.recent.cantstopworrying	A4	PHQ9Skip	0.00115865	0.000621373	8.30474	7.64564
anxiety.recent.cantstopworrying	A6	PHQ9Skip	0.00113838	0.000718484	5.13624	3.61717
anxiety.recent.cantstopworrying	A7	PHQ9Skip	0.00124878	0.000819489	2.47813	1.61514
anxiety.recent.cantstopworrying	A8	PHQ9Skip	0.00205853	0.00106976	3.69368	2.11915
anxiety.recent.cantstopworrying	A9	PHQ9Skip	0.00166624	0.00105195	1.49967	0.948107
anxiety.recent.cantstopworrying	A1	WorstEpisode	0.00260033	0.00111045	0.606261	0.229455
anxiety.recent.cantstopworrying	A2	WorstEpisode	0.00310165	0.00144956	0.531742	0.237398
anxiety.recent.cantstopworrying	A3	WorstEpisode	0.001474	0.000888048	3.3178	2.15962
anxiety.recent.cantstopworrying	A4	WorstEpisode	0.00123193	0.000780542	1.71271	0.776838
anxiety.recent.cantstopworrying	A6	WorstEpisode	0.00097287	0.000499109	1.40089	0.716682
anxiety.recent.cantstopworrying	A7	WorstEpisode	0.00177257	0.00105761	1.27781	0.741361
anxiety.recent.cantstopworrying	A8	WorstEpisode	0.00124536	0.00137388	1.53985	1.88627
anxiety.recent.cantstopworrying	A9	WorstEpisode	0.00195165	0.00131212	6.22103	3.72081
anxiety.recent.foreboding	A1	PHQ9	0.00384533	0.00212913	0.858858	0.498368
anxiety.recent.foreboding	A2	PHQ9	0.00372579	0.00164605	0.83107	0.377557
anxiety.recent.foreboding	A3	PHQ9	0.00321318	0.00157074	0.883574	0.442268
anxiety.recent.foreboding	A4	PHQ9	0.00201136	0.00107539	1.42595	0.868145
anxiety.recent.foreboding	A6	PHQ9	0.00236087	0.00113048	0.678023	0.296035
anxiety.recent.foreboding	A7	PHQ9	0.00316749	0.00157362	1.05565	0.521658
anxiety.recent.foreboding	A8	PHQ9	0.00267699	0.00134932	0.7659	0.420177
anxiety.recent.foreboding	A9	PHQ9	0.00290787	0.00246027	0.974911	0.841833
anxiety.recent.foreboding	A3	PHQ9Skip	0.00148919	0.000879309	3.50853	2.90391
anxiety.recent.foreboding	A4	PHQ9Skip	0.00153845	0.000977791	12.2675	15.3739
anxiety.recent.foreboding	A6	PHQ9Skip	0.000812661	0.000470178	3.56492	1.92611
anxiety.recent.foreboding	A7	PHQ9Skip	0.00182774	0.000999166	3.53993	1.92961
anxiety.recent.foreboding	A8	PHQ9Skip	0.00164918	0.000956243	3.10636	2.54985
anxiety.recent.foreboding	A9	PHQ9Skip	0.00219125	0.00136319	1.9561	1.24704
anxiety.recent.foreboding	A1	WorstEpisode	0.00317257	0.0016243	0.769218	0.461131
anxiety.recent.foreboding	A2	WorstEpisode	0.0033638	0.00174563	0.5969	0.340785
anxiety.recent.foreboding	A3	WorstEpisode	0.00160404	0.000669568	3.85597	2.19561
anxiety.recent.foreboding	A4	WorstEpisode	0.00216297	0.00127799	3.95468	4.62597
anxiety.recent.foreboding	A6	WorstEpisode	0.00116553	0.000551122	1.60888	0.71126
anxiety.recent.foreboding	A7	WorstEpisode	0.00197741	0.00143662	1.52795	1.16504
anxiety.recent.foreboding	A8	WorstEpisode	0.00139671	0.000921516	1.66361	1.20457
anxiety.recent.foreboding	A9	WorstEpisode	0.00248688	0.00159118	8.03554	6.2702
anxiety.recent.irritability	A1	PHQ9	0.00370276	0.00170387	0.838001	0.456975
anxiety.recent.irritability	A2	PHQ9	0.00469704	0.00176461	1.04943	0.408371
anxiety.recent.irritability	A3	PHQ9	0.00361699	0.00118753	0.980257	0.312737
anxiety.recent.irritability	A4	PHQ9	0.00255636	0.00158966	1.71394	1.09823
anxiety.recent.irritability	A6	PHQ9	0.00349136	0.00164492	1.00288	0.434495
anxiety.recent.irritability	A7	PHQ9	0.00257835	0.00137662	0.86921	0.480377
anxiety.recent.irritability	A8	PHQ9	0.00393393	0.00240403	1.10683	0.713091
anxiety.recent.irritability	A9	PHQ9	0.00227521	0.0017993	0.780757	0.669805
anxiety.recent.irritability	A3	PHQ9Skip	0.00196442	0.00106149	3.95653	1.99823
anxiety.recent.irritability	A4	PHQ9Skip	0.00146186	0.00100679	9.63331	6.44071
anxiety.recent.irritability	A6	PHQ9Skip	0.00135266	0.0011347	7.22744	8.02657
anxiety.recent.irritability	A7	PHQ9Skip	0.00122342	0.00106975	2.55231	2.61433
anxiety.recent.irritability	A8	PHQ9Skip	0.00217934	0.000874862	3.93064	2.27549
anxiety.recent.irritability	A9	PHQ9Skip	0.00188982	0.00151129	1.88082	1.79678
anxiety.recent.irritability	A1	WorstEpisode	0.00344502	0.00220027	0.822144	0.504314
anxiety.recent.irritability	A2	WorstEpisode	0.00478732	0.00244974	0.814986	0.391666
anxiety.recent.irritability	A3	WorstEpisode	0.0018555	0.00140066	4.03354	2.69537
anxiety.recent.irritability	A4	WorstEpisode	0.00204041	0.00151186	3.21755	2.50109
anxiety.recent.irritability	A6	WorstEpisode	0.00157652	0.0011193	2.27499	1.67163
anxiety.recent.irritability	A7	WorstEpisode	0.00223322	0.00168322	1.57538	1.12995
anxiety.recent.irritability	A8	WorstEpisode	0.00132103	0.000521211	1.54797	0.635431
anxiety.recent.irritability	A9	WorstEpisode	0.0024423	0.000941441	8.1574	3.8693
anxiety.recent.restlessness	A1	PHQ9	0.00288977	0.00102651	0.62919	0.218998
anxiety.recent.restlessness	A2	PHQ9	0.00321172	0.00300356	0.711407	0.654418
anxiety.recent.restlessness	A3	PHQ9	0.0042468	0.0021605	1.13069	0.549116
anxiety.recent.restlessness	A4	PHQ9	0.00231311	0.00157924	1.61703	1.16965
anxiety.recent.restlessness	A6	PHQ9	0.0029585	0.0017986	0.84089	0.472039
anxiety.recent.restlessness	A7	PHQ9	0.00277532	0.00188714	0.928205	0.65836
anxiety.recent.restlessness	A8	PHQ9	0.00326874	0.00122414	0.908234	0.317058
anxiety.recent.restlessness	A9	PHQ9	0.00256032	0.000863705	0.860409	0.293837
anxiety.recent.restlessness	A3	PHQ9Skip	0.00176461	0.00075749	3.8209	1.86853
anxiety.recent.restlessness	A4	PHQ9Skip	0.00231494	0.00114607	16.9415	17.356
anxiety.recent.restlessness	A6	PHQ9Skip	0.00207836	0.00110471	9.231	5.26883
anxiety.recent.restlessness	A7	PHQ9Skip	0.00165688	0.000842674	3.0953	1.32885
anxiety.recent.restlessness	A8	PHQ9Skip	0.00231425	0.00113502	4.27663	2.55068
anxiety.recent.restlessness	A9	PHQ9Skip	0.00162626	0.000755562	1.49209	0.791207
anxiety.recent.restlessness	A1	WorstEpisode	0.00300155	0.00122582	0.724955	0.358306
anxiety.recent.restlessness	A2	WorstEpisode	0.003561	0.00192497	0.629139	0.404216
anxiety.recent.restlessness	A3	WorstEpisode	0.00344097	0.00194732	9.26596	8.19387
anxiety.recent.restlessness	A4	WorstEpisode	0.00272704	0.00203664	4.15971	2.92562
anxiety.recent.restlessness	A6	WorstEpisode	0.00195895	0.0014103	2.78042	2.14342
anxiety.recent.restlessness	A7	WorstEpisode	0.00204014	0.000932591	1.52099	0.774537
anxiety.recent.restlessness	A8	WorstEpisode	0.00193306	0.00106185	2.2791	1.4286
anxiety.recent.restlessness	A9	WorstEpisode	0.00299157	0.00196495	8.84867	4.53703
anxiety.recent.troublerelaxing	A1	PHQ9	0.0031095	0.00134861	0.682194	0.307496
anxiety.recent.troublerelaxing	A2	PHQ9	0.00279139	0.00125851	0.619516	0.284452
anxiety.recent.troublerelaxing	A3	PHQ9	0.00389336	0.00132622	1.04181	0.293001
anxiety.recent.troublerelaxing	A4	PHQ9	0.00219167	0.00148655	1.52394	1.02324
anxiety.recent.troublerelaxing	A6	PHQ9	0.00323735	0.00157525	0.932169	0.430657
anxiety.recent.troublerelaxing	A7	PHQ9	0.00272831	0.0013475	0.923424	0.534486
anxiety.recent.troublerelaxing	A8	PHQ9	0.0035414	0.00179496	1.01132	0.550834
anxiety.recent.troublerelaxing	A9	PHQ9	0.00179397	0.000848774	0.606929	0.312968
anxiety.recent.troublerelaxing	A3	PHQ9Skip	0.0014912	0.000678194	3.46762	2.30194
anxiety.recent.troublerelaxing	A4	PHQ9Skip	0.000905145	0.000617815	7.97869	11.4354
anxiety.recent.troublerelaxing	A6	PHQ9Skip	0.000697915	0.000252177	3.12408	1.49056
anxiety.recent.troublerelaxing	A7	PHQ9Skip	0.000981776	0.000472711	1.94831	0.962583
anxiety.recent.troublerelaxing	A8	PHQ9Skip	0.00131022	0.000850818	2.45532	1.93204
anxiety.recent.troublerelaxing	A9	PHQ9Skip	0.00100006	0.0005214	0.938633	0.551208
anxiety.recent.troublerelaxing	A1	WorstEpisode	0.00312254	0.00213156	0.75754	0.510448
anxiety.recent.troublerelaxing	A2	WorstEpisode	0.00304769	0.00133075	0.510769	0.191925
anxiety.recent.troublerelaxing	A3	WorstEpisode	0.00183598	0.00113158	4.76235	3.73963
anxiety.recent.troublerelaxing	A4	WorstEpisode	0.00144461	0.000944216	2.39335	2.02583
anxiety.recent.troublerelaxing	A6	WorstEpisode	0.000900235	0.000581407	1.33199	0.949785
anxiety.recent.troublerelaxing	A7	WorstEpisode	0.0011559	0.000642873	0.875133	0.630941
anxiety.recent.troublerelaxing	A8	WorstEpisode	0.00126297	0.000708067	1.53152	1.00875
anxiety.recent.troublerelaxing	A9	WorstEpisode	0.00193399	0.00082359	6.65271	3.605
anxiety.recent.worrytoomanythings	A1	PHQ9	0.00266998	0.00141204	0.593022	0.3229
anxiety.recent.worrytoomanythings	A2	PHQ9	0.00309734	0.0014656	0.694233	0.349241
anxiety.recent.worrytoomanythings	A3	PHQ9	0.0028927	0.00117526	0.781438	0.305175
anxiety.recent.worrytoomanythings	A4	PHQ9	0.00155844	0.00101378	1.10273	0.738267
anxiety.recent.worrytoomanythings	A6	PHQ9	0.00239112	0.00142114	0.697362	0.420585
anxiety.recent.worrytoomanythings	A7	PHQ9	0.0026349	0.00164579	0.894087	0.626916
anxiety.recent.worrytoomanythings	A8	PHQ9	0.00266185	0.00140034	0.752253	0.418895
anxiety.recent.worrytoomanythings	A9	PHQ9	0.0021665	0.00154671	0.73043	0.54959
anxiety.recent.worrytoomanythings	A3	PHQ9Skip	0.00130062	0.00104007	2.60316	1.99759
anxiety.recent.worrytoomanythings	A4	PHQ9Skip	0.00109604	0.000415521	7.70784	4.78223
anxiety.recent.worrytoomanythings	A6	PHQ9Skip	0.000786743	0.000272208	3.52361	1.6634
anxiety.recent.worrytoomanythings	A7	PHQ9Skip	0.00112995	0.000649224	2.18158	1.22298
anxiety.recent.worrytoomanythings	A8	PHQ9Skip	0.00142521	0.000909904	2.69755	2.17135
anxiety.recent.worrytoomanythings	A9	PHQ9Skip	0.00120871	0.000688117	1.10566	0.698645
anxiety.recent.worrytoomanythings	A1	WorstEpisode	0.00241018	0.00156383	0.542046	0.288551
anxiety.recent.worrytoomanythings	A2	WorstEpisode	0.002883	0.00117812	0.49395	0.18913
anxiety.recent.worrytoomanythings	A3	WorstEpisode	0.00146874	0.000654639	3.52641	1.84211
anxiety.recent.worrytoomanythings	A4	WorstEpisode	0.00109655	0.000488242	1.59884	0.583007
anxiety.recent.worrytoomanythings	A6	WorstEpisode	0.00095977	0.000619065	1.41167	0.952657
anxiety.recent.worrytoomanythings	A7	WorstEpisode	0.00193641	0.00126196	1.36364	0.896823
anxiety.recent.worrytoomanythings	A8	WorstEpisode	0.00125891	0.000871583	1.56892	1.25588
anxiety.recent.worrytoomanythings	A9	WorstEpisode	0.00181667	0.00130751	5.32886	3.09269
childhood.accestodoctor	A1	PHQ9	0.0022097	0.00135441	0.474075	0.268444
childhood.accestodoctor	A2	PHQ9	0.00354345	0.00296709	0.777686	0.637751
childhood.accestodoctor	A3	PHQ9	0.00240036	0.00143532	0.650665	0.388885
childhood.accestodoctor	A4	PHQ9	0.00180412	0.000907213	1.27787	0.781746
childhood.accestodoctor	A6	PHQ9	0.00258435	0.00146241	0.763391	0.481551
childhood.accestodoctor	A7	PHQ9	0.00285464	0.00228029	0.983413	0.808307
childhood.accestodoctor	A8	PHQ9	0.00165671	0.00140947	0.471023	0.401367
childhood.accestodoctor	A9	PHQ9	0.00221721	0.0013594	0.725971	0.399224
childhood.accestodoctor	A3	PHQ9Skip	0.00213465	0.00143264	4.914	4.48488
childhood.accestodoctor	A4	PHQ9Skip	0.00310419	0.00199319	24.4526	23.7243
childhood.accestodoctor	A6	PHQ9Skip	0.00198615	0.00132676	9.24153	7.07124
childhood.accestodoctor	A7	PHQ9Skip	0.00199654	0.000900164	3.80613	1.78024
childhood.accestodoctor	A8	PHQ9Skip	0.00176643	0.000798639	2.98381	1.10009
childhood.accestodoctor	A9	PHQ9Skip	0.00169224	0.00117268	1.39202	0.764858
childhood.accestodoctor	A1	WorstEpisode	0.00222384	0.00153024	0.567191	0.51502
childhood.accestodoctor	A2	WorstEpisode	0.00283512	0.0015028	0.500282	0.275344
childhood.accestodoctor	A3	WorstEpisode	0.00226284	0.00103414	5.67243	3.74965
childhood.accestodoctor	A4	WorstEpisode	0.0022528	0.00112906	3.71495	2.90149
childhood.accestodoctor	A6	WorstEpisode	0.00277719	0.00184671	3.94851	2.90821
childhood.accestodoctor	A7	WorstEpisode	0.00161462	0.000630018	1.24276	0.660917
childhood.accestodoctor	A8	WorstEpisode	0.00228591	0.0012694	2.70747	1.65957
childhood.accestodoctor	A9	WorstEpisode	0.00274725	0.00123364	9.28707	5.36113
childhood.familyhate	A1	PHQ9	0.0031295	0.0024212	0.672382	0.491262
childhood.familyhate	A2	PHQ9	0.00332527	0.00204406	0.753168	0.50395
childhood.familyhate	A3	PHQ9	0.00477518	0.00203036	1.28631	0.527358
childhood.familyhate	A4	PHQ9	0.00251409	0.00140298	1.67563	0.808571
childhood.familyhate	A6	PHQ9	0.00264932	0.00147131	0.782715	0.456301
childhood.familyhate	A7	PHQ9	0.00286447	0.00147449	0.958683	0.505954
childhood.familyhate	A8	PHQ9	0.0029647	0.0014811	0.818339	0.350555
childhood.familyhate	A9	PHQ9	0.0038296	0.00183755	1.26592	0.588018
childhood.familyhate	A3	PHQ9Skip	0.00248745	0.00135094	5.95419	4.4337
childhood.familyhate	A4	PHQ9Skip	0.00228711	0.00155817	16.046	13.0178
childhood.familyhate	A6	PHQ9Skip	0.00184666	0.00129614	8.02441	6.46074
childhood.familyhate	A7	PHQ9Skip	0.00201328	0.00120076	3.81576	2.2878
childhood.familyhate	A8	PHQ9Skip	0.0027578	0.00239697	5.15593	4.58437
childhood.familyhate	A9	PHQ9Skip	0.0027245	0.00221546	2.20827	1.46015
childhood.familyhate	A1	WorstEpisode	0.00388526	0.00206765	0.881387	0.363399
childhood.familyhate	A2	WorstEpisode	0.00473476	0.00221412	0.825291	0.398507
childhood.familyhate	A3	WorstEpisode	0.00189985	0.000968911	5.07684	3.56074
childhood.familyhate	A4	WorstEpisode	0.00151165	0.000855246	2.30828	1.41461
childhood.familyhate	A6	WorstEpisode	0.00168827	0.000758125	2.48613	1.27492
childhood.familyhate	A7	WorstEpisode	0.00253394	0.00149766	1.87718	1.15985
childhood.familyhate	A8	WorstEpisode	0.00206298	0.00182477	2.34759	1.81555
childhood.familyhate	A9	WorstEpisode	0.00231467	0.000822793	7.95316	4.51362
childhood.familyviolence	A1	PHQ9	0.00513579	0.00214587	1.11543	0.437661
childhood.familyviolence	A2	PHQ9	0.00497067	0.00368034	1.12073	0.863701
childhood.familyviolence	A3	PHQ9	0.00571655	0.00395231	1.57241	1.14774
childhood.familyviolence	A4	PHQ9	0.00267964	0.00121185	1.89849	1.03363
childhood.familyviolence	A6	PHQ9	0.00460186	0.00208949	1.32692	0.607305
childhood.familyviolence	A7	PHQ9	0.00504295	0.00395704	1.62598	1.24243
childhood.familyviolence	A8	PHQ9	0.00456027	0.00256985	1.29414	0.7218
childhood.familyviolence	A9	PHQ9	0.00605931	0.00671868	2.01668	2.20634
childhood.familyviolence	A3	PHQ9Skip	0.00366765	0.00279717	7.80765	5.78223
childhood.familyviolence	A4	PHQ9Skip	0.00252858	0.00138394	18.0257	15.0396
childhood.familyviolence	A6	PHQ9Skip	0.00299586	0.00152623	14.8964	14.2825
childhood.familyviolence	A7	PHQ9Skip	0.0029054	0.00114625	5.42793	1.71581
childhood.familyviolence	A8	PHQ9Skip	0.00456916	0.00313324	8.20079	6.23028
childhood.familyviolence	A9	PHQ9Skip	0.0055553	0.00280289	4.80683	2.3894
childhood.familyviolence	A1	WorstEpisode	0.00447295	0.00215095	1.08484	0.552832
childhood.familyviolence	A2	WorstEpisode	0.00576367	0.00298273	0.983552	0.479369
childhood.familyviolence	A3	WorstEpisode	0.00480728	0.00264248	13.5876	12.3584
childhood.familyviolence	A4	WorstEpisode	0.00340777	0.00153856	5.39467	3.07921
childhood.familyviolence	A6	WorstEpisode	0.00327108	0.00216568	4.32941	2.32784
childhood.familyviolence	A7	WorstEpisode	0.00387872	0.00195519	3.00673	2.01659
childhood.familyviolence	A8	WorstEpisode	0.00436506	0.0023309	4.94746	2.48912
childhood.familyviolence	A9	WorstEpisode	0.00385391	0.00148577	13.1874	7.69021
childhood.loved	A1	PHQ9	0.00172998	0.000663592	0.38471	0.16624
childhood.loved	A2	PHQ9	0.0020777	0.000815297	0.459344	0.1688
childhood.loved	A3	PHQ9	0.00226519	0.00114965	0.627522	0.33288
childhood.loved	A4	PHQ9	0.00126627	0.000912155	0.89544	0.794908
childhood.loved	A6	PHQ9	0.0020886	0.000819051	0.61439	0.27239
childhood.loved	A7	PHQ9	0.00203249	0.00119929	0.705607	0.444987
childhood.loved	A8	PHQ9	0.00205857	0.0011953	0.56664	0.294645
childhood.loved	A9	PHQ9	0.00127264	0.00118418	0.422455	0.38195
childhood.loved	A3	PHQ9Skip	0.0007941	0.000454404	1.65451	0.8282
childhood.loved	A4	PHQ9Skip	0.000910424	0.000842219	7.21994	8.66916
childhood.loved	A6	PHQ9Skip	0.00077793	0.000365277	3.59613	2.15408
childhood.loved	A7	PHQ9Skip	0.00065429	0.000374532	1.30797	0.824328
childhood.loved	A8	PHQ9Skip	0.000915257	0.000491706	1.58401	0.841089
childhood.loved	A9	PHQ9Skip	0.000859334	0.000660478	0.77372	0.615226
childhood.loved	A1	WorstEpisode	0.00199205	0.00124483	0.453911	0.274047
childhood.loved	A2	WorstEpisode	0.00236599	0.000865132	0.402899	0.125933
childhood.loved	A3	WorstEpisode	0.000866245	0.000556829	2.52742	2.79942
childhood.loved	A4	WorstEpisode	0.000802916	0.000346578	1.28524	0.731775
childhood.loved	A6	WorstEpisode	0.000850165	0.00062505	1.07397	0.589574
childhood.loved	A7	WorstEpisode	0.00108593	0.000670375	0.735617	0.429744
childhood.loved	A8	WorstEpisode	0.000744788	0.00030507	0.845308	0.290945
childhood.loved	A9	WorstEpisode	0.000603312	0.000389668	1.96562	1.4848
childhood.molested	A1	PHQ9	0.0011588	0.000621044	0.253992	0.131344
childhood.molested	A2	PHQ9	0.00137709	0.000825996	0.310923	0.194051
childhood.molested	A3	PHQ9	0.00135341	0.000741272	0.369482	0.202554
childhood.molested	A4	PHQ9	0.00158222	0.000918265	1.07331	0.612794
childhood.molested	A6	PHQ9	0.000997108	0.000605772	0.295863	0.191715
childhood.molested	A7	PHQ9	0.00132463	0.000505394	0.440381	0.17478
childhood.molested	A8	PHQ9	0.00154922	0.000997135	0.43722	0.27893
childhood.molested	A9	PHQ9	0.00137066	0.00110569	0.459098	0.371639
childhood.molested	A3	PHQ9Skip	0.000864111	0.000621195	1.95645	1.52179
childhood.molested	A4	PHQ9Skip	0.00084913	0.00036201	6.59173	5.046
childhood.molested	A6	PHQ9Skip	0.000957602	0.00055141	4.96724	4.32943
childhood.molested	A7	PHQ9Skip	0.000869216	0.00084632	1.70959	1.658
childhood.molested	A8	PHQ9Skip	0.000776545	0.000250823	1.35407	0.415504
childhood.molested	A9	PHQ9Skip	0.000892495	0.000588209	0.79192	0.516771
childhood.molested	A1	WorstEpisode	0.00175104	0.000798344	0.430464	0.226876
childhood.molested	A2	WorstEpisode	0.00160112	0.00105458	0.277797	0.176644
childhood.molested	A3	WorstEpisode	0.00101897	0.000395044	2.64805	1.53936
childhood.molested	A4	WorstEpisode	0.000852266	0.000434332	1.57025	1.65264
childhood.molested	A6	WorstEpisode	0.000752983	0.000364608	1.15342	0.787315
childhood.molested	A7	WorstEpisode	0.00121644	0.00114088	0.853732	0.677089
childhood.molested	A8	WorstEpisode	0.0008128	0.000348978	0.944993	0.419746
childhood.molested	A9	WorstEpisode	0.00128548	0.000825179	4.50082	3.39204
ipsych2015imdd	A1	PHQ9	0.0045853	0.000474617	1	0
ipsych2015imdd	A2	PHQ9	0.00450301	0.000316281	1	0
ipsych2015imdd	A3	PHQ9	0.00369087	0.000355431	1	0
ipsych2015imdd	A4	PHQ9	0.00147949	0.000219376	1	0
ipsych2015imdd	A6	PHQ9	0.00345172	0.000266539	1	0
ipsych2015imdd	A7	PHQ9	0.00308957	0.000502998	1	0
ipsych2015imdd	A8	PHQ9	0.00361734	0.000494699	1	0
ipsych2015imdd	A9	PHQ9	0.00300276	0.000266511	1	0
ipsych2015imdd	A3	PHQ9Skip	0.000494894	0.000124954	1	0
ipsych2015imdd	A4	PHQ9Skip	0.000183209	0.000102972	1	0
ipsych2015imdd	A6	PHQ9Skip	0.000243365	7.57122e-05	1	0
ipsych2015imdd	A7	PHQ9Skip	0.000532827	0.000117433	1	0
ipsych2015imdd	A8	PHQ9Skip	0.00058755	0.000141518	1	0
ipsych2015imdd	A9	PHQ9Skip	0.00115324	0.000255206	1	0
ipsych2015imdd	A1	WorstEpisode	0.00435337	0.00095046	1	0
ipsych2015imdd	A2	WorstEpisode	0.00589554	0.000961272	1	0
ipsych2015imdd	A3	WorstEpisode	0.000474359	0.000217174	1	0
ipsych2015imdd	A4	WorstEpisode	0.000700427	0.000192498	1	0
ipsych2015imdd	A6	WorstEpisode	0.000745163	0.000230888	1	0
ipsych2015imdd	A7	WorstEpisode	0.00147354	0.000459616	1	0
ipsych2015imdd	A8	WorstEpisode	0.00087155	0.000126578	1	0
ipsych2015imdd	A9	WorstEpisode	0.000337733	0.000131881	1	0
lifetime.combat	A1	PHQ9	0.00136694	0.000782809	0.296328	0.164896
lifetime.combat	A2	PHQ9	0.00154759	0.000971767	0.340229	0.203262
lifetime.combat	A3	PHQ9	0.00210081	0.00107277	0.57088	0.306575
lifetime.combat	A4	PHQ9	0.00149153	0.000988268	1.02455	0.653541
lifetime.combat	A6	PHQ9	0.00181336	0.000909544	0.518518	0.234937
lifetime.combat	A7	PHQ9	0.00162643	0.00102544	0.552427	0.384878
lifetime.combat	A8	PHQ9	0.0013847	0.000769984	0.37656	0.196265
lifetime.combat	A9	PHQ9	0.00157791	0.000732199	0.521169	0.217745
lifetime.combat	A3	PHQ9Skip	0.00156305	0.00099855	3.46032	2.606
lifetime.combat	A4	PHQ9Skip	0.0018198	0.0011279	11.7	7.7544
lifetime.combat	A6	PHQ9Skip	0.00193067	0.00137812	8.58074	6.23674
lifetime.combat	A7	PHQ9Skip	0.00132808	0.000720466	2.4609	1.14846
lifetime.combat	A8	PHQ9Skip	0.00139772	0.000809049	2.70084	2.39151
lifetime.combat	A9	PHQ9Skip	0.00114308	0.000406184	1.06594	0.472272
lifetime.combat	A1	WorstEpisode	0.00120563	0.000510961	0.277145	0.100064
lifetime.combat	A2	WorstEpisode	0.00192004	0.00165313	0.377703	0.434519
lifetime.combat	A3	WorstEpisode	0.00117268	0.000431541	3.26595	2.7353
lifetime.combat	A4	WorstEpisode	0.00182132	0.00105596	2.88337	2.08568
lifetime.combat	A6	WorstEpisode	0.00150739	0.000779216	2.30675	1.41762
lifetime.combat	A7	WorstEpisode	0.00158537	0.000919305	1.18076	0.684442
lifetime.combat	A8	WorstEpisode	0.00137392	0.00070749	1.5842	0.727615
lifetime.combat	A9	WorstEpisode	0.0017908	0.000750263	6.18697	3.89231
lifetime.seriousaccident	A1	PHQ9	0.00112229	0.000772697	0.25322	0.180608
lifetime.seriousaccident	A2	PHQ9	0.00106833	0.000627032	0.235944	0.13332
lifetime.seriousaccident	A3	PHQ9	0.00129971	0.000563294	0.354771	0.153998
lifetime.seriousaccident	A4	PHQ9	0.000831941	0.000633051	0.59298	0.47864
lifetime.seriousaccident	A6	PHQ9	0.00151763	0.000821515	0.438592	0.238101
lifetime.seriousaccident	A7	PHQ9	0.00109392	0.000966099	0.377522	0.33996
lifetime.seriousaccident	A8	PHQ9	0.00129474	0.00110171	0.376957	0.354395
lifetime.seriousaccident	A9	PHQ9	0.00109521	0.000864738	0.36988	0.29149
lifetime.seriousaccident	A3	PHQ9Skip	0.000877582	0.000585524	1.98459	1.46066
lifetime.seriousaccident	A4	PHQ9Skip	0.000836813	0.000503002	5.49019	3.62675
lifetime.seriousaccident	A6	PHQ9Skip	0.000713787	0.000363115	3.11958	1.43108
lifetime.seriousaccident	A7	PHQ9Skip	0.000676144	0.000422964	1.33871	0.836659
lifetime.seriousaccident	A8	PHQ9Skip	0.000814159	0.000411268	1.47692	0.810603
lifetime.seriousaccident	A9	PHQ9Skip	0.000857505	0.000384671	0.750693	0.324991
lifetime.seriousaccident	A1	WorstEpisode	0.00123306	0.000825823	0.278516	0.160309
lifetime.seriousaccident	A2	WorstEpisode	0.00110378	0.000498728	0.189154	0.0827779
lifetime.seriousaccident	A3	WorstEpisode	0.000988735	0.00039133	2.86676	2.60722
lifetime.seriousaccident	A4	WorstEpisode	0.000757686	0.000345604	1.39879	1.44652
lifetime.seriousaccident	A6	WorstEpisode	0.000826193	0.000425778	1.15964	0.510734
lifetime.seriousaccident	A7	WorstEpisode	0.000868405	0.000338992	0.644824	0.290548
lifetime.seriousaccident	A8	WorstEpisode	0.000931482	0.000535559	1.0721	0.65283
lifetime.seriousaccident	A9	WorstEpisode	0.000803864	0.00044401	2.80148	1.96987
lifetime.seriousillness	A1	PHQ9	0.000572678	0.000368826	0.123916	0.0759821
lifetime.seriousillness	A2	PHQ9	0.000767747	0.000392798	0.169447	0.0859646
lifetime.seriousillness	A3	PHQ9	0.00109508	0.000843093	0.309687	0.253348
lifetime.seriousillness	A4	PHQ9	0.000849997	0.000507853	0.564656	0.305312
lifetime.seriousillness	A6	PHQ9	0.00104367	0.000664468	0.299332	0.183771
lifetime.seriousillness	A7	PHQ9	0.000574783	0.000503562	0.192063	0.166333
lifetime.seriousillness	A8	PHQ9	0.000783802	0.000443951	0.224158	0.139903
lifetime.seriousillness	A9	PHQ9	0.000630787	0.000326188	0.215821	0.121794
lifetime.seriousillness	A3	PHQ9Skip	0.000650637	0.000260134	1.45747	1.00926
lifetime.seriousillness	A4	PHQ9Skip	0.000638152	0.000608677	3.53084	2.32824
lifetime.seriousillness	A6	PHQ9Skip	0.000572475	0.000218462	2.52041	1.03333
lifetime.seriousillness	A7	PHQ9Skip	0.000705977	0.000584884	1.3815	1.06221
lifetime.seriousillness	A8	PHQ9Skip	0.000645508	0.000352487	1.15861	0.738807
lifetime.seriousillness	A9	PHQ9Skip	0.000915417	0.00049804	0.854031	0.527384
lifetime.seriousillness	A1	WorstEpisode	0.000655329	0.000585706	0.165404	0.145442
lifetime.seriousillness	A2	WorstEpisode	0.000859166	0.000662226	0.159528	0.137516
lifetime.seriousillness	A3	WorstEpisode	0.000692897	0.000314492	1.69385	0.836206
lifetime.seriousillness	A4	WorstEpisode	0.000547427	0.00032366	0.796123	0.371443
lifetime.seriousillness	A6	WorstEpisode	0.000707494	0.000509872	0.991425	0.753572
lifetime.seriousillness	A7	WorstEpisode	0.000722882	0.000453225	0.526217	0.330361
lifetime.seriousillness	A8	WorstEpisode	0.000593611	0.000492786	0.686332	0.597437
lifetime.seriousillness	A9	WorstEpisode	0.000599248	0.000394732	1.95255	1.25809
lifetime.sexualassault	A1	PHQ9	0.00104694	0.000812016	0.227374	0.175511
lifetime.sexualassault	A2	PHQ9	0.00143268	0.000681364	0.320342	0.154623
lifetime.sexualassault	A3	PHQ9	0.00125527	0.000901972	0.33733	0.224933
lifetime.sexualassault	A4	PHQ9	0.00120481	0.000788265	0.790638	0.45346
lifetime.sexualassault	A6	PHQ9	0.0012813	0.000619594	0.369327	0.170519
lifetime.sexualassault	A7	PHQ9	0.00157379	0.00104618	0.525509	0.349
lifetime.sexualassault	A8	PHQ9	0.00130678	0.000652862	0.364516	0.173132
lifetime.sexualassault	A9	PHQ9	0.00114712	0.000817234	0.3874	0.28878
lifetime.sexualassault	A3	PHQ9Skip	0.000968576	0.000484601	2.0473	1.16822
lifetime.sexualassault	A4	PHQ9Skip	0.000507425	0.000302677	3.92602	3.86763
lifetime.sexualassault	A6	PHQ9Skip	0.000750298	0.000307701	3.7059	2.92566
lifetime.sexualassault	A7	PHQ9Skip	0.000656562	0.000368881	1.31573	0.846129
lifetime.sexualassault	A8	PHQ9Skip	0.000790624	0.000830706	1.45019	1.56085
lifetime.sexualassault	A9	PHQ9Skip	0.0010224	0.000676367	0.88264	0.572061
lifetime.sexualassault	A1	WorstEpisode	0.00233372	0.00077622	0.56606	0.237763
lifetime.sexualassault	A2	WorstEpisode	0.00179256	0.000740175	0.315537	0.160149
lifetime.sexualassault	A3	WorstEpisode	0.000762653	0.00033244	1.97447	1.27164
lifetime.sexualassault	A4	WorstEpisode	0.000690324	0.000386977	1.09718	0.718606
lifetime.sexualassault	A6	WorstEpisode	0.000747119	0.00034513	1.09517	0.603937
lifetime.sexualassault	A7	WorstEpisode	0.00118477	0.00100704	0.888006	0.662229
lifetime.sexualassault	A8	WorstEpisode	0.00074266	0.000457878	0.879601	0.582316
lifetime.sexualassault	A9	WorstEpisode	0.00119542	0.00082174	4.24965	3.0678
lifetime.violentcrime	A1	PHQ9	0.00109068	0.000736299	0.23114	0.149898
lifetime.violentcrime	A2	PHQ9	0.000886944	0.000528893	0.195641	0.11668
lifetime.violentcrime	A3	PHQ9	0.000945958	0.000535495	0.260367	0.15581
lifetime.violentcrime	A4	PHQ9	0.00103668	0.000759484	0.723691	0.53761
lifetime.violentcrime	A6	PHQ9	0.000826891	0.000526061	0.242886	0.150511
lifetime.violentcrime	A7	PHQ9	0.00135153	0.000822723	0.453833	0.28911
lifetime.violentcrime	A8	PHQ9	0.000919405	0.000549043	0.255082	0.15447
lifetime.violentcrime	A9	PHQ9	0.00129331	0.000599589	0.437714	0.220506
lifetime.violentcrime	A3	PHQ9Skip	0.000767049	0.000541703	1.84865	1.76696
lifetime.violentcrime	A4	PHQ9Skip	0.000603236	0.000380721	3.92823	3.42745
lifetime.violentcrime	A6	PHQ9Skip	0.000565968	0.000254833	2.96597	2.85004
lifetime.violentcrime	A7	PHQ9Skip	0.000649329	0.000325958	1.24296	0.559177
lifetime.violentcrime	A8	PHQ9Skip	0.000567387	0.000243895	1.01092	0.446873
lifetime.violentcrime	A9	PHQ9Skip	0.00075781	0.000301188	0.713627	0.345881
lifetime.violentcrime	A1	WorstEpisode	0.00161768	0.001296	0.357933	0.260115
lifetime.violentcrime	A2	WorstEpisode	0.00113141	0.000721517	0.190494	0.122812
lifetime.violentcrime	A3	WorstEpisode	0.000669363	0.000434915	1.69455	1.27083
lifetime.violentcrime	A4	WorstEpisode	0.000583998	0.000352187	0.888677	0.578217
lifetime.violentcrime	A6	WorstEpisode	0.000499642	0.000309432	0.709824	0.388391
lifetime.violentcrime	A7	WorstEpisode	0.000496265	0.000315125	0.399765	0.335254
lifetime.violentcrime	A8	WorstEpisode	0.000673068	0.000181311	0.779815	0.190472
lifetime.violentcrime	A9	WorstEpisode	0.000704786	0.000384895	2.69073	2.22369
lifetime.witnessviolentdeath	A1	PHQ9	0.0005837	0.000245738	0.125965	0.0480334
lifetime.witnessviolentdeath	A2	PHQ9	0.000677894	0.000478318	0.149135	0.10178
lifetime.witnessviolentdeath	A3	PHQ9	0.00142852	0.000499993	0.393666	0.153903
lifetime.witnessviolentdeath	A4	PHQ9	0.00106481	0.00099037	0.685756	0.571712
lifetime.witnessviolentdeath	A6	PHQ9	0.00144238	0.000644752	0.419837	0.185394
lifetime.witnessviolentdeath	A7	PHQ9	0.00108965	0.000571427	0.373546	0.229663
lifetime.witnessviolentdeath	A8	PHQ9	0.000906166	0.000430257	0.252306	0.123585
lifetime.witnessviolentdeath	A9	PHQ9	0.000767003	0.000367052	0.258949	0.134902
lifetime.witnessviolentdeath	A3	PHQ9Skip	0.00103087	0.000939053	2.05535	1.6601
lifetime.witnessviolentdeath	A4	PHQ9Skip	0.000696347	0.000403078	5.60717	5.45859
lifetime.witnessviolentdeath	A6	PHQ9Skip	0.000612129	0.000403755	2.71831	1.86768
lifetime.witnessviolentdeath	A7	PHQ9Skip	0.000727734	0.000223529	1.42444	0.478062
lifetime.witnessviolentdeath	A8	PHQ9Skip	0.000654801	0.000314845	1.21008	0.751269
lifetime.witnessviolentdeath	A9	PHQ9Skip	0.000721671	0.000384472	0.641368	0.337318
lifetime.witnessviolentdeath	A1	WorstEpisode	0.000937803	0.000854766	0.206989	0.166733
lifetime.witnessviolentdeath	A2	WorstEpisode	0.00100906	0.00072579	0.177231	0.128154
lifetime.witnessviolentdeath	A3	WorstEpisode	0.000831763	0.000499121	1.99143	1.46533
lifetime.witnessviolentdeath	A4	WorstEpisode	0.000762312	0.000491313	1.29186	1.08094
lifetime.witnessviolentdeath	A6	WorstEpisode	0.000525398	0.000343235	0.760177	0.530783
lifetime.witnessviolentdeath	A7	WorstEpisode	0.000591413	0.000272009	0.404461	0.154616
lifetime.witnessviolentdeath	A8	WorstEpisode	0.000625702	0.00038034	0.713941	0.400497
lifetime.witnessviolentdeath	A9	WorstEpisode	0.000666665	0.000372644	1.9428	0.758267
neuroticism.anxious	A1	PHQ9	0.00126504	0.000440411	0.28324	0.119777
neuroticism.anxious	A2	PHQ9	0.000961458	0.000475893	0.214192	0.105103
neuroticism.anxious	A3	PHQ9	0.000478486	0.00044278	0.130973	0.12329
neuroticism.anxious	A4	PHQ9	0.000917626	0.000467126	0.629064	0.340476
neuroticism.anxious	A6	PHQ9	0.00114757	0.000455161	0.328978	0.116986
neuroticism.anxious	A7	PHQ9	0.00155458	0.000550302	0.511342	0.198068
neuroticism.anxious	A8	PHQ9	0.00104834	0.000485994	0.296276	0.155712
neuroticism.anxious	A9	PHQ9	0.000517999	0.000320724	0.176471	0.110802
neuroticism.anxious	A3	PHQ9Skip	0.000160419	7.70191e-05	0.364394	0.279275
neuroticism.anxious	A4	PHQ9Skip	0.000252455	0.000128095	1.85949	1.46417
neuroticism.anxious	A6	PHQ9Skip	0.000189159	0.000126033	1.0316	1.12296
neuroticism.anxious	A7	PHQ9Skip	0.000392027	0.00022057	0.731201	0.363412
neuroticism.anxious	A8	PHQ9Skip	0.000190537	0.000109415	0.351345	0.248764
neuroticism.anxious	A9	PHQ9Skip	0.000241487	0.000127352	0.212108	0.0952843
neuroticism.anxious	A1	WorstEpisode	0.00109332	0.000366161	0.267493	0.111412
neuroticism.anxious	A2	WorstEpisode	0.00112601	0.00056187	0.1928	0.0929547
neuroticism.anxious	A3	WorstEpisode	0.000150548	7.42951e-05	0.4252	0.386986
neuroticism.anxious	A4	WorstEpisode	0.000346457	0.000239755	0.546412	0.401694
neuroticism.anxious	A6	WorstEpisode	0.000340923	0.000258504	0.460439	0.316441
neuroticism.anxious	A7	WorstEpisode	0.000726582	0.000388742	0.549722	0.421298
neuroticism.anxious	A8	WorstEpisode	0.000464435	0.000382635	0.56904	0.543336
neuroticism.anxious	A9	WorstEpisode	0.00035986	0.000200406	1.25848	0.917076
neuroticism.fedup	A1	PHQ9	0.00314487	0.000646775	0.695542	0.181946
neuroticism.fedup	A2	PHQ9	0.0035869	0.000708623	0.799641	0.167906
neuroticism.fedup	A3	PHQ9	0.00282669	0.000679379	0.778101	0.2196
neuroticism.fedup	A4	PHQ9	0.00159153	0.00051437	1.07334	0.286826
neuroticism.fedup	A6	PHQ9	0.00345258	0.000567255	1.00332	0.167049
neuroticism.fedup	A7	PHQ9	0.00229337	0.000707794	0.75902	0.276604
neuroticism.fedup	A8	PHQ9	0.00239624	0.000630194	0.676705	0.20086
neuroticism.fedup	A9	PHQ9	0.00132066	0.00035217	0.440802	0.115139
neuroticism.fedup	A3	PHQ9Skip	0.000746155	0.000415151	1.57823	0.967522
neuroticism.fedup	A4	PHQ9Skip	0.000380481	0.000240822	2.75463	2.43139
neuroticism.fedup	A6	PHQ9Skip	0.000707921	0.000271542	3.45402	2.63764
neuroticism.fedup	A7	PHQ9Skip	0.000382385	0.000291815	0.773774	0.665614
neuroticism.fedup	A8	PHQ9Skip	0.000576813	0.000333914	1.0496	0.712986
neuroticism.fedup	A9	PHQ9Skip	0.000365481	0.000230531	0.307629	0.149843
neuroticism.fedup	A1	WorstEpisode	0.0013065	0.000241229	0.318481	0.104457
neuroticism.fedup	A2	WorstEpisode	0.00251205	0.000683631	0.437811	0.134556
neuroticism.fedup	A3	WorstEpisode	0.000574484	0.000270784	1.38749	0.685738
neuroticism.fedup	A4	WorstEpisode	0.000340903	0.000157932	0.50634	0.220319
neuroticism.fedup	A6	WorstEpisode	0.000523474	0.000232658	0.710196	0.268493
neuroticism.fedup	A7	WorstEpisode	0.00107445	0.000431324	0.778863	0.343616
neuroticism.fedup	A8	WorstEpisode	0.000573676	0.000228934	0.679173	0.31614
neuroticism.fedup	A9	WorstEpisode	0.000643301	0.00036597	2.10143	1.29256
neuroticism.guilt	A1	PHQ9	0.00151646	0.000589132	0.341488	0.16169
neuroticism.guilt	A2	PHQ9	0.00136146	0.000523517	0.30398	0.117308
neuroticism.guilt	A3	PHQ9	0.000949305	0.000250818	0.259893	0.0732428
neuroticism.guilt	A4	PHQ9	0.000725764	0.000294387	0.503919	0.222917
neuroticism.guilt	A6	PHQ9	0.00134202	0.000358579	0.392407	0.118908
neuroticism.guilt	A7	PHQ9	0.00224832	0.000703973	0.744892	0.25113
neuroticism.guilt	A8	PHQ9	0.00149336	0.000690383	0.432237	0.213002
neuroticism.guilt	A9	PHQ9	0.000994975	0.000485094	0.335772	0.178004
neuroticism.guilt	A3	PHQ9Skip	0.000219211	0.000109165	0.463745	0.277037
neuroticism.guilt	A4	PHQ9Skip	0.000157685	8.71393e-05	1.00895	0.619172
neuroticism.guilt	A6	PHQ9Skip	0.000320747	0.000105018	1.44831	0.678529
neuroticism.guilt	A7	PHQ9Skip	0.000603241	0.000321213	1.17002	0.643538
neuroticism.guilt	A8	PHQ9Skip	0.000389095	0.000141568	0.722068	0.402138
neuroticism.guilt	A9	PHQ9Skip	0.000443157	0.00025343	0.417347	0.305604
neuroticism.guilt	A1	WorstEpisode	0.00134996	0.000506177	0.310556	0.109304
neuroticism.guilt	A2	WorstEpisode	0.00161903	0.000466966	0.283293	0.100322
neuroticism.guilt	A3	WorstEpisode	0.000231915	0.000175041	0.553865	0.366258
neuroticism.guilt	A4	WorstEpisode	0.000250982	0.000194446	0.369861	0.258771
neuroticism.guilt	A6	WorstEpisode	0.000345312	0.000227034	0.45262	0.23698
neuroticism.guilt	A7	WorstEpisode	0.00135277	0.000592962	1.00218	0.526543
neuroticism.guilt	A8	WorstEpisode	0.00048516	0.00020054	0.559242	0.234136
neuroticism.guilt	A9	WorstEpisode	0.000510777	0.00017498	1.67708	0.78251
neuroticism.irritability	A1	PHQ9	0.00180921	0.000647351	0.397493	0.146294
neuroticism.irritability	A2	PHQ9	0.00161881	0.000340815	0.360203	0.0744862
neuroticism.irritability	A3	PHQ9	0.00159978	0.000577678	0.444412	0.188739
neuroticism.irritability	A4	PHQ9	0.00128626	0.0003032	0.892949	0.274335
neuroticism.irritability	A6	PHQ9	0.00184302	0.00037138	0.540278	0.133334
neuroticism.irritability	A7	PHQ9	0.00178652	0.000715106	0.593438	0.268607
neuroticism.irritability	A8	PHQ9	0.00149756	0.00043542	0.427229	0.155176
neuroticism.irritability	A9	PHQ9	0.000965727	0.000284887	0.323171	0.0967849
neuroticism.irritability	A3	PHQ9Skip	0.000348756	0.000156361	0.770708	0.454646
neuroticism.irritability	A4	PHQ9Skip	0.00028699	0.000202895	1.92752	1.43696
neuroticism.irritability	A6	PHQ9Skip	0.000277934	0.0002015	1.3031	1.2302
neuroticism.irritability	A7	PHQ9Skip	0.00042984	0.000269832	0.767162	0.397613
neuroticism.irritability	A8	PHQ9Skip	0.000331355	0.000204115	0.548993	0.267528
neuroticism.irritability	A9	PHQ9Skip	0.000416763	0.000233645	0.368069	0.191368
neuroticism.irritability	A1	WorstEpisode	0.00105589	0.000444447	0.240642	0.0820163
neuroticism.irritability	A2	WorstEpisode	0.00167266	0.000594999	0.294176	0.122448
neuroticism.irritability	A3	WorstEpisode	0.000256797	0.000201472	0.661394	0.591787
neuroticism.irritability	A4	WorstEpisode	0.000323598	0.000199253	0.453212	0.263963
neuroticism.irritability	A6	WorstEpisode	0.00040826	0.000301701	0.546585	0.347753
neuroticism.irritability	A7	WorstEpisode	0.000834817	0.000417655	0.604418	0.306896
neuroticism.irritability	A8	WorstEpisode	0.00044129	0.000397069	0.534811	0.545552
neuroticism.irritability	A9	WorstEpisode	0.000432075	0.000258965	1.31993	0.710433
neuroticism.loneliness	A1	PHQ9	0.0022948	0.000604149	0.504747	0.143444
neuroticism.loneliness	A2	PHQ9	0.00253516	0.000528601	0.564707	0.120993
neuroticism.loneliness	A3	PHQ9	0.00218161	0.000742006	0.596993	0.207842
neuroticism.loneliness	A4	PHQ9	0.00132008	0.00060877	0.899572	0.447371
neuroticism.loneliness	A6	PHQ9	0.00202918	0.000448688	0.591576	0.14353
neuroticism.loneliness	A7	PHQ9	0.00205057	0.000516616	0.671236	0.175357
neuroticism.loneliness	A8	PHQ9	0.00201831	0.000359646	0.564754	0.11344
neuroticism.loneliness	A9	PHQ9	0.00119596	0.00041077	0.401941	0.14225
neuroticism.loneliness	A3	PHQ9Skip	0.00061453	0.000361218	1.34091	0.931413
neuroticism.loneliness	A4	PHQ9Skip	0.000352964	0.000131977	2.96948	3.48802
neuroticism.loneliness	A6	PHQ9Skip	0.000394877	0.000311803	1.66525	0.976845
neuroticism.loneliness	A7	PHQ9Skip	0.000367395	0.000246421	0.699042	0.433944
neuroticism.loneliness	A8	PHQ9Skip	0.000526014	0.000288049	1.02457	0.747915
neuroticism.loneliness	A9	PHQ9Skip	0.000488469	0.000225651	0.442688	0.23205
neuroticism.loneliness	A1	WorstEpisode	0.00154764	0.000609608	0.343315	0.108127
neuroticism.loneliness	A2	WorstEpisode	0.00218728	0.000561264	0.368072	0.0575765
neuroticism.loneliness	A3	WorstEpisode	0.000464242	0.000243557	1.09894	0.626411
neuroticism.loneliness	A4	WorstEpisode	0.000364535	0.000278418	0.56051	0.412279
neuroticism.loneliness	A6	WorstEpisode	0.000403505	0.000115156	0.569426	0.162708
neuroticism.loneliness	A7	WorstEpisode	0.00103705	0.000446438	0.816836	0.514786
neuroticism.loneliness	A8	WorstEpisode	0.000446167	0.000289936	0.521692	0.333811
neuroticism.loneliness	A9	WorstEpisode	0.000627857	0.000354406	1.90081	0.959199
neuroticism.miserableness	A1	PHQ9	0.0028719	0.000631394	0.641328	0.197334
neuroticism.miserableness	A2	PHQ9	0.00285852	0.000555109	0.639936	0.146608
neuroticism.miserableness	A3	PHQ9	0.00248274	0.000705443	0.679161	0.215222
neuroticism.miserableness	A4	PHQ9	0.00150979	0.000502411	1.01654	0.271103
neuroticism.miserableness	A6	PHQ9	0.00332196	0.000698747	0.961446	0.182834
neuroticism.miserableness	A7	PHQ9	0.00241077	0.000655055	0.792252	0.230504
neuroticism.miserableness	A8	PHQ9	0.00222793	0.000397251	0.624109	0.12438
neuroticism.miserableness	A9	PHQ9	0.00132988	0.000539931	0.438741	0.165876
neuroticism.miserableness	A3	PHQ9Skip	0.000495298	0.000375088	1.04295	0.835093
neuroticism.miserableness	A4	PHQ9Skip	0.000231666	0.00017807	1.35349	0.684181
neuroticism.miserableness	A6	PHQ9Skip	0.000510708	0.000270566	2.34892	1.48612
neuroticism.miserableness	A7	PHQ9Skip	0.000459395	0.000355277	0.890101	0.711783
neuroticism.miserableness	A8	PHQ9Skip	0.000343999	0.000151114	0.618633	0.321039
neuroticism.miserableness	A9	PHQ9Skip	0.000416176	0.000246512	0.347039	0.163382
neuroticism.miserableness	A1	WorstEpisode	0.00203752	0.000675963	0.47466	0.17208
neuroticism.miserableness	A2	WorstEpisode	0.00291487	0.000713607	0.499946	0.107754
neuroticism.miserableness	A3	WorstEpisode	0.000366612	0.000184371	0.947973	0.612022
neuroticism.miserableness	A4	WorstEpisode	0.000406736	0.000253887	0.639092	0.450393
neuroticism.miserableness	A6	WorstEpisode	0.000569269	0.000331945	0.771421	0.369011
neuroticism.miserableness	A7	WorstEpisode	0.00125603	0.000382302	0.916403	0.335273
neuroticism.miserableness	A8	WorstEpisode	0.000664533	0.000312097	0.753727	0.326403
neuroticism.miserableness	A9	WorstEpisode	0.000726408	0.000375457	2.40489	1.43171
neuroticism.moodswings	A1	PHQ9	0.00304622	0.000873551	0.673025	0.223502
neuroticism.moodswings	A2	PHQ9	0.00322061	0.000681776	0.720999	0.171901
neuroticism.moodswings	A3	PHQ9	0.00289907	0.000979967	0.797837	0.280988
neuroticism.moodswings	A4	PHQ9	0.00163199	0.000309028	1.11633	0.22906
neuroticism.moodswings	A6	PHQ9	0.00308028	0.000668945	0.902661	0.230672
neuroticism.moodswings	A7	PHQ9	0.00268551	0.000508039	0.886548	0.209787
neuroticism.moodswings	A8	PHQ9	0.00263301	0.000732781	0.741502	0.229553
neuroticism.moodswings	A9	PHQ9	0.00137091	0.000432385	0.458873	0.145346
neuroticism.moodswings	A3	PHQ9Skip	0.000553337	0.000405802	1.25277	1.20628
neuroticism.moodswings	A4	PHQ9Skip	0.000409279	0.000237723	2.64651	1.52244
neuroticism.moodswings	A6	PHQ9Skip	0.000627345	0.000331734	3.0287	2.14743
neuroticism.moodswings	A7	PHQ9Skip	0.000482352	0.000293258	0.922585	0.624653
neuroticism.moodswings	A8	PHQ9Skip	0.000623183	0.00033652	1.05799	0.504156
neuroticism.moodswings	A9	PHQ9Skip	0.000390705	0.00017547	0.339232	0.159988
neuroticism.moodswings	A1	WorstEpisode	0.00163641	0.000475036	0.374662	0.0813863
neuroticism.moodswings	A2	WorstEpisode	0.00261395	0.0003817	0.454624	0.0972071
neuroticism.moodswings	A3	WorstEpisode	0.000709601	0.000290673	1.74994	1.04145
neuroticism.moodswings	A4	WorstEpisode	0.00054594	0.000327353	0.882201	0.659368
neuroticism.moodswings	A6	WorstEpisode	0.000546789	0.000273348	0.761367	0.334337
neuroticism.moodswings	A7	WorstEpisode	0.0011483	0.000533434	0.840918	0.42679
neuroticism.moodswings	A8	WorstEpisode	0.000850855	0.000357657	0.989066	0.462648
neuroticism.moodswings	A9	WorstEpisode	0.000555835	0.000301257	1.84812	1.17834
neuroticism.nerves	A1	PHQ9	0.00122142	0.000450202	0.271257	0.114779
neuroticism.nerves	A2	PHQ9	0.00101673	0.000403821	0.223959	0.0830846
neuroticism.nerves	A3	PHQ9	0.000513486	0.000265642	0.14342	0.0814259
neuroticism.nerves	A4	PHQ9	0.000556637	0.000187713	0.382303	0.142344
neuroticism.nerves	A6	PHQ9	0.000992499	0.000375588	0.288613	0.111801
neuroticism.nerves	A7	PHQ9	0.00122763	0.00045901	0.408022	0.170363
neuroticism.nerves	A8	PHQ9	0.00117095	0.000449711	0.323677	0.11621
neuroticism.nerves	A9	PHQ9	0.00065436	0.000351977	0.224278	0.127664
neuroticism.nerves	A3	PHQ9Skip	0.000158769	0.000189507	0.421036	0.702307
neuroticism.nerves	A4	PHQ9Skip	0.000190752	7.62478e-05	1.44503	1.17733
neuroticism.nerves	A6	PHQ9Skip	0.000262945	0.000163324	1.37682	1.32926
neuroticism.nerves	A7	PHQ9Skip	0.000399538	0.000267842	0.734481	0.430646
neuroticism.nerves	A8	PHQ9Skip	0.000298674	0.000131817	0.576633	0.35756
neuroticism.nerves	A9	PHQ9Skip	0.000291953	0.000215591	0.271603	0.212158
neuroticism.nerves	A1	WorstEpisode	0.000795998	0.000223299	0.182374	0.0258502
neuroticism.nerves	A2	WorstEpisode	0.000983729	0.000334077	0.171911	0.0665846
neuroticism.nerves	A3	WorstEpisode	0.000285444	0.00022063	0.606239	0.274027
neuroticism.nerves	A4	WorstEpisode	0.000145877	6.76578e-05	0.21833	0.0950409
neuroticism.nerves	A6	WorstEpisode	0.000406422	0.000195653	0.568949	0.293098
neuroticism.nerves	A7	WorstEpisode	0.000644892	0.000352309	0.45611	0.251453
neuroticism.nerves	A8	WorstEpisode	0.000311073	0.000180521	0.359333	0.204064
neuroticism.nerves	A9	WorstEpisode	0.000378016	0.000185926	1.26876	0.847575
neuroticism.nervous	A1	PHQ9	0.00105165	0.000356023	0.234975	0.0983873
neuroticism.nervous	A2	PHQ9	0.00085894	0.000443618	0.190587	0.0965948
neuroticism.nervous	A3	PHQ9	0.000280583	0.000156371	0.0772144	0.042507
neuroticism.nervous	A4	PHQ9	0.000399483	0.000207849	0.277399	0.156199
neuroticism.nervous	A6	PHQ9	0.000859513	0.000418454	0.249153	0.121768
neuroticism.nervous	A7	PHQ9	0.00125835	0.000358648	0.406006	0.0938741
neuroticism.nervous	A8	PHQ9	0.000834235	0.000324769	0.235514	0.0986541
neuroticism.nervous	A9	PHQ9	0.000623962	0.000277293	0.211572	0.0959154
neuroticism.nervous	A3	PHQ9Skip	0.000168834	0.00014148	0.410675	0.499902
neuroticism.nervous	A4	PHQ9Skip	0.000187694	0.000111876	1.32659	1.13906
neuroticism.nervous	A6	PHQ9Skip	0.000268872	0.000125541	1.40931	1.36864
neuroticism.nervous	A7	PHQ9Skip	0.00049154	0.000274901	0.914397	0.48296
neuroticism.nervous	A8	PHQ9Skip	0.000288425	0.0001153	0.52746	0.280325
neuroticism.nervous	A9	PHQ9Skip	0.000346841	0.000165212	0.319356	0.16139
neuroticism.nervous	A1	WorstEpisode	0.000969887	0.000324977	0.228649	0.074805
neuroticism.nervous	A2	WorstEpisode	0.00106523	0.000535462	0.179744	0.0739801
neuroticism.nervous	A3	WorstEpisode	0.00017744	0.000111169	0.450951	0.360401
neuroticism.nervous	A4	WorstEpisode	0.000130458	5.57142e-05	0.199109	0.0891241
neuroticism.nervous	A6	WorstEpisode	0.000276415	0.000158879	0.404676	0.271061
neuroticism.nervous	A7	WorstEpisode	0.000634751	0.000283908	0.474876	0.286015
neuroticism.nervous	A8	WorstEpisode	0.000310232	0.000206773	0.376648	0.282039
neuroticism.nervous	A9	WorstEpisode	0.000371597	0.000153308	1.24132	0.79333
neuroticism.risktaking	A1	PHQ9	0.000218645	9.47965e-05	0.0481893	0.0222803
neuroticism.risktaking	A2	PHQ9	0.000229403	0.000111688	0.052091	0.0298101
neuroticism.risktaking	A3	PHQ9	0.000424873	0.000144886	0.116803	0.043682
neuroticism.risktaking	A4	PHQ9	0.000213629	9.70223e-05	0.150375	0.0786328
neuroticism.risktaking	A6	PHQ9	0.000285195	0.000193881	0.0856934	0.0638015
neuroticism.risktaking	A7	PHQ9	0.000432478	0.000252221	0.149511	0.109087
neuroticism.risktaking	A8	PHQ9	0.000294003	0.000145157	0.0814719	0.0420069
neuroticism.risktaking	A9	PHQ9	0.000241356	0.0001141	0.0797195	0.035282
neuroticism.risktaking	A3	PHQ9Skip	0.000321188	0.000146867	0.691943	0.385566
neuroticism.risktaking	A4	PHQ9Skip	0.000175739	0.000133252	1.23769	0.93352
neuroticism.risktaking	A6	PHQ9Skip	0.00020518	0.000156601	0.925894	0.700045
neuroticism.risktaking	A7	PHQ9Skip	0.000168488	0.000118813	0.307099	0.171056
neuroticism.risktaking	A8	PHQ9Skip	0.000242423	8.52069e-05	0.423327	0.145649
neuroticism.risktaking	A9	PHQ9Skip	0.000232934	0.00012407	0.207673	0.105647
neuroticism.risktaking	A1	WorstEpisode	0.000291636	0.00016844	0.0678762	0.0336945
neuroticism.risktaking	A2	WorstEpisode	0.000404177	0.00021844	0.0683196	0.0339953
neuroticism.risktaking	A3	WorstEpisode	0.000347567	0.000164315	0.779962	0.262329
neuroticism.risktaking	A4	WorstEpisode	0.000188714	0.000177842	0.281597	0.225037
neuroticism.risktaking	A6	WorstEpisode	0.000192325	0.000148322	0.282186	0.23234
neuroticism.risktaking	A7	WorstEpisode	0.000252158	0.000216847	0.186059	0.174891
neuroticism.risktaking	A8	WorstEpisode	0.000181012	9.42208e-05	0.206684	0.0993111
neuroticism.risktaking	A9	WorstEpisode	0.000196219	9.45945e-05	0.592391	0.228068
neuroticism.sensitivity	A1	PHQ9	0.0010008	0.000325371	0.223944	0.0929324
neuroticism.sensitivity	A2	PHQ9	0.000926856	0.000367162	0.206905	0.0867728
neuroticism.sensitivity	A3	PHQ9	0.000770934	0.000248306	0.207774	0.0637638
neuroticism.sensitivity	A4	PHQ9	0.000813175	0.000330211	0.559177	0.229203
neuroticism.sensitivity	A6	PHQ9	0.00122158	0.000508227	0.357786	0.166399
neuroticism.sensitivity	A7	PHQ9	0.00142758	0.000466045	0.470624	0.164573
neuroticism.sensitivity	A8	PHQ9	0.00110577	0.000626188	0.311088	0.193357
neuroticism.sensitivity	A9	PHQ9	0.00069267	0.000250208	0.235501	0.0958127
neuroticism.sensitivity	A3	PHQ9Skip	0.000250647	0.000137086	0.552303	0.364707
neuroticism.sensitivity	A4	PHQ9Skip	0.000214524	0.000101329	1.30549	0.570939
neuroticism.sensitivity	A6	PHQ9Skip	0.000378692	0.000212228	2.01337	1.95636
neuroticism.sensitivity	A7	PHQ9Skip	0.000495064	0.000269715	0.922474	0.508902
neuroticism.sensitivity	A8	PHQ9Skip	0.000280663	0.000159084	0.53687	0.420342
neuroticism.sensitivity	A9	PHQ9Skip	0.000329909	0.00020796	0.340432	0.331117
neuroticism.sensitivity	A1	WorstEpisode	0.000907769	0.000467018	0.208459	0.108113
neuroticism.sensitivity	A2	WorstEpisode	0.00118971	0.000268406	0.20359	0.0426847
neuroticism.sensitivity	A3	WorstEpisode	0.000194067	0.000106732	0.462758	0.309823
neuroticism.sensitivity	A4	WorstEpisode	0.000278839	0.000163594	0.401638	0.221891
neuroticism.sensitivity	A6	WorstEpisode	0.000265099	8.93975e-05	0.390282	0.162315
neuroticism.sensitivity	A7	WorstEpisode	0.000976953	0.000478244	0.828252	0.869061
neuroticism.sensitivity	A8	WorstEpisode	0.000501546	0.000321543	0.60499	0.444002
neuroticism.sensitivity	A9	WorstEpisode	0.000423949	0.000170753	1.37351	0.709681
neuroticism.tense	A1	PHQ9	0.00172917	0.00072128	0.388197	0.201516
neuroticism.tense	A2	PHQ9	0.00125187	0.000497237	0.282367	0.122716
neuroticism.tense	A3	PHQ9	0.000633631	0.000567423	0.175443	0.163095
neuroticism.tense	A4	PHQ9	0.000618413	0.000195453	0.424433	0.13448
neuroticism.tense	A6	PHQ9	0.00108026	0.000394033	0.312486	0.111982
neuroticism.tense	A7	PHQ9	0.0014947	0.000463266	0.500706	0.174806
neuroticism.tense	A8	PHQ9	0.00124304	0.000354385	0.348632	0.10853
neuroticism.tense	A9	PHQ9	0.000861431	0.000380654	0.286088	0.121127
neuroticism.tense	A3	PHQ9Skip	0.000228071	0.000173396	0.571853	0.605748
neuroticism.tense	A4	PHQ9Skip	0.000251465	0.000117263	1.75622	1.18574
neuroticism.tense	A6	PHQ9Skip	0.000237673	0.000142018	1.13559	0.869725
neuroticism.tense	A7	PHQ9Skip	0.000471886	0.000299612	0.863256	0.465113
neuroticism.tense	A8	PHQ9Skip	0.00039811	0.0001976	0.679021	0.274295
neuroticism.tense	A9	PHQ9Skip	0.000366063	0.000273268	0.311949	0.206644
neuroticism.tense	A1	WorstEpisode	0.00143754	0.00038374	0.331056	0.0582987
neuroticism.tense	A2	WorstEpisode	0.00181548	0.000437328	0.312695	0.0767016
neuroticism.tense	A3	WorstEpisode	0.000263603	0.000182957	0.679788	0.523478
neuroticism.tense	A4	WorstEpisode	0.000304216	0.000120408	0.518754	0.400705
neuroticism.tense	A6	WorstEpisode	0.000365035	0.000194711	0.514834	0.326949
neuroticism.tense	A7	WorstEpisode	0.000886863	0.000318656	0.658918	0.318056
neuroticism.tense	A8	WorstEpisode	0.000408776	0.000163328	0.477274	0.197166
neuroticism.tense	A9	WorstEpisode	0.000487057	0.000256972	1.53558	0.901836
neuroticism.worrytoolong	A1	PHQ9	0.000788934	0.00038626	0.173836	0.085851
neuroticism.worrytoolong	A2	PHQ9	0.000517786	0.000226177	0.115433	0.0493912
neuroticism.worrytoolong	A3	PHQ9	0.000480219	0.000267738	0.129673	0.0695142
neuroticism.worrytoolong	A4	PHQ9	0.000489085	0.000193424	0.330572	0.120519
neuroticism.worrytoolong	A6	PHQ9	0.000835666	0.000356015	0.241074	0.0951388
neuroticism.worrytoolong	A7	PHQ9	0.00148968	0.000391252	0.493944	0.145995
neuroticism.worrytoolong	A8	PHQ9	0.000892673	0.000421217	0.253659	0.135426
neuroticism.worrytoolong	A9	PHQ9	0.00051865	0.000325896	0.175087	0.113369
neuroticism.worrytoolong	A3	PHQ9Skip	0.000150284	8.20729e-05	0.346784	0.288145
neuroticism.worrytoolong	A4	PHQ9Skip	0.000132664	7.05211e-05	0.837233	0.42637
neuroticism.worrytoolong	A6	PHQ9Skip	0.000210616	0.000122451	1.05434	0.957404
neuroticism.worrytoolong	A7	PHQ9Skip	0.000463105	0.000186029	0.89269	0.373659
neuroticism.worrytoolong	A8	PHQ9Skip	0.000237309	0.000122686	0.443675	0.273326
neuroticism.worrytoolong	A9	PHQ9Skip	0.000247751	0.000204717	0.220402	0.169177
neuroticism.worrytoolong	A1	WorstEpisode	0.000751596	0.000270036	0.171538	0.0619675
neuroticism.worrytoolong	A2	WorstEpisode	0.000633934	0.000360372	0.110587	0.0607121
neuroticism.worrytoolong	A3	WorstEpisode	0.000154013	7.5831e-05	0.397188	0.219804
neuroticism.worrytoolong	A4	WorstEpisode	0.00016576	0.000104488	0.245654	0.158061
neuroticism.worrytoolong	A6	WorstEpisode	0.000233251	0.000243661	0.311644	0.293958
neuroticism.worrytoolong	A7	WorstEpisode	0.000923523	0.000350264	0.726583	0.499857
neuroticism.worrytoolong	A8	WorstEpisode	0.00043396	0.000368015	0.524979	0.511867
neuroticism.worrytoolong	A9	WorstEpisode	0.000352157	0.000225176	1.18905	0.902109
pastmonth.angryoutbursts	A1	PHQ9	0.00274333	0.00169615	0.616129	0.405412
pastmonth.angryoutbursts	A2	PHQ9	0.00273989	0.00125908	0.620323	0.318339
pastmonth.angryoutbursts	A3	PHQ9	0.00214881	0.000811499	0.586802	0.232643
pastmonth.angryoutbursts	A4	PHQ9	0.00193426	0.00125942	1.26695	0.755381
pastmonth.angryoutbursts	A6	PHQ9	0.00325081	0.00181134	0.942676	0.504269
pastmonth.angryoutbursts	A7	PHQ9	0.00300426	0.00181625	1.02231	0.68733
pastmonth.angryoutbursts	A8	PHQ9	0.00246759	0.00131823	0.682032	0.356394
pastmonth.angryoutbursts	A9	PHQ9	0.0017451	0.00120115	0.577147	0.409001
pastmonth.angryoutbursts	A3	PHQ9Skip	0.000980629	0.000739275	2.067	1.47704
pastmonth.angryoutbursts	A4	PHQ9Skip	0.00154861	0.000703392	12.5823	10.8771
pastmonth.angryoutbursts	A6	PHQ9Skip	0.00138762	0.000557301	6.20297	2.91111
pastmonth.angryoutbursts	A7	PHQ9Skip	0.00113344	0.000480563	2.1777	0.931481
pastmonth.angryoutbursts	A8	PHQ9Skip	0.00113262	0.00066116	1.91738	1.04255
pastmonth.angryoutbursts	A9	PHQ9Skip	0.00132753	0.000822952	1.23031	0.722466
pastmonth.angryoutbursts	A1	WorstEpisode	0.00143622	0.000748285	0.367551	0.287215
pastmonth.angryoutbursts	A2	WorstEpisode	0.00156066	0.00119204	0.258619	0.166276
pastmonth.angryoutbursts	A3	WorstEpisode	0.00138075	0.00112639	3.0613	2.02944
pastmonth.angryoutbursts	A4	WorstEpisode	0.00128266	0.00054431	1.99752	0.945879
pastmonth.angryoutbursts	A6	WorstEpisode	0.00148897	0.000590694	2.27393	1.41904
pastmonth.angryoutbursts	A7	WorstEpisode	0.00195422	0.00137444	1.436	1.11199
pastmonth.angryoutbursts	A8	WorstEpisode	0.00115365	0.000696063	1.32697	0.798107
pastmonth.angryoutbursts	A9	WorstEpisode	0.00116422	0.00108507	3.5578	2.83166
pastmonth.distantfromothers	A1	PHQ9	0.00305609	0.000938134	0.677719	0.226994
pastmonth.distantfromothers	A2	PHQ9	0.00321833	0.00143366	0.729805	0.371066
pastmonth.distantfromothers	A3	PHQ9	0.00243983	0.00240736	0.690209	0.70723
pastmonth.distantfromothers	A4	PHQ9	0.00162256	0.000902279	1.0999	0.623872
pastmonth.distantfromothers	A6	PHQ9	0.00268771	0.00121044	0.785739	0.369365
pastmonth.distantfromothers	A7	PHQ9	0.00344532	0.00215826	1.15404	0.758178
pastmonth.distantfromothers	A8	PHQ9	0.00287003	0.00184774	0.810959	0.522672
pastmonth.distantfromothers	A9	PHQ9	0.00113511	0.000459464	0.380976	0.151821
pastmonth.distantfromothers	A3	PHQ9Skip	0.00148258	0.000538918	3.3436	1.81069
pastmonth.distantfromothers	A4	PHQ9Skip	0.00166726	0.000847027	12.7076	11.1588
pastmonth.distantfromothers	A6	PHQ9Skip	0.00110965	0.000641525	4.92655	2.94774
pastmonth.distantfromothers	A7	PHQ9Skip	0.0013264	0.000647939	2.65693	1.38837
pastmonth.distantfromothers	A8	PHQ9Skip	0.00144599	0.00105182	2.45086	1.41683
pastmonth.distantfromothers	A9	PHQ9Skip	0.000929455	0.000683824	0.837561	0.680926
pastmonth.distantfromothers	A1	WorstEpisode	0.00255119	0.00141768	0.671459	0.555068
pastmonth.distantfromothers	A2	WorstEpisode	0.00248343	0.00158811	0.436607	0.293478
pastmonth.distantfromothers	A3	WorstEpisode	0.00104606	0.000388639	2.48707	0.998262
pastmonth.distantfromothers	A4	WorstEpisode	0.00124875	0.00065331	1.96927	1.21519
pastmonth.distantfromothers	A6	WorstEpisode	0.0012128	0.000938346	1.82758	1.65452
pastmonth.distantfromothers	A7	WorstEpisode	0.00151239	0.000615979	1.14267	0.582295
pastmonth.distantfromothers	A8	WorstEpisode	0.00166352	0.000908012	2.01598	1.31264
pastmonth.distantfromothers	A9	WorstEpisode	0.00125653	0.000891786	4.21564	2.65892
pastmonth.stressavoidactivity	A1	PHQ9	0.00137686	0.000704843	0.304528	0.158612
pastmonth.stressavoidactivity	A2	PHQ9	0.00156801	0.000870023	0.355047	0.216215
pastmonth.stressavoidactivity	A3	PHQ9	0.00181447	0.000903779	0.497793	0.254637
pastmonth.stressavoidactivity	A4	PHQ9	0.000856452	0.000315138	0.587462	0.221169
pastmonth.stressavoidactivity	A6	PHQ9	0.00152543	0.00108297	0.444384	0.322569
pastmonth.stressavoidactivity	A7	PHQ9	0.00242063	0.000937282	0.790028	0.284439
pastmonth.stressavoidactivity	A8	PHQ9	0.00171304	0.000761328	0.476572	0.211353
pastmonth.stressavoidactivity	A9	PHQ9	0.00116073	0.00075921	0.391647	0.279834
pastmonth.stressavoidactivity	A3	PHQ9Skip	0.00087895	0.00064469	1.94404	1.41327
pastmonth.stressavoidactivity	A4	PHQ9Skip	0.000605707	0.000325444	4.62392	4.06323
pastmonth.stressavoidactivity	A6	PHQ9Skip	0.000588017	0.000285244	2.97359	3.03234
pastmonth.stressavoidactivity	A7	PHQ9Skip	0.00092014	0.000654177	1.70877	1.15335
pastmonth.stressavoidactivity	A8	PHQ9Skip	0.00098331	0.000643626	1.7277	1.18264
pastmonth.stressavoidactivity	A9	PHQ9Skip	0.000845344	0.000551903	0.783618	0.595936
pastmonth.stressavoidactivity	A1	WorstEpisode	0.00178597	0.000966683	0.427062	0.230072
pastmonth.stressavoidactivity	A2	WorstEpisode	0.00204025	0.000767711	0.348445	0.112258
pastmonth.stressavoidactivity	A3	WorstEpisode	0.000704394	0.000437783	1.73983	1.06853
pastmonth.stressavoidactivity	A4	WorstEpisode	0.000788138	0.000397386	1.17978	0.604515
pastmonth.stressavoidactivity	A6	WorstEpisode	0.000646531	0.000460752	1.00024	0.825613
pastmonth.stressavoidactivity	A7	WorstEpisode	0.00131471	0.000610164	0.956347	0.504614
pastmonth.stressavoidactivity	A8	WorstEpisode	0.000879924	0.000309361	1.01583	0.381889
pastmonth.stressavoidactivity	A9	WorstEpisode	0.000788277	0.000583973	2.57104	1.64117
pastmonth.stressthoughts	A1	PHQ9	0.00237108	0.00139572	0.516101	0.293518
pastmonth.stressthoughts	A2	PHQ9	0.00197731	0.00125975	0.441087	0.280327
pastmonth.stressthoughts	A3	PHQ9	0.00196215	0.000896448	0.530641	0.228219
pastmonth.stressthoughts	A4	PHQ9	0.00101134	0.000457472	0.715359	0.37664
pastmonth.stressthoughts	A6	PHQ9	0.00242744	0.00111418	0.710492	0.356827
pastmonth.stressthoughts	A7	PHQ9	0.00271844	0.000795879	0.899549	0.293572
pastmonth.stressthoughts	A8	PHQ9	0.00187732	0.000829216	0.531806	0.257839
pastmonth.stressthoughts	A9	PHQ9	0.00151765	0.000606418	0.514874	0.228313
pastmonth.stressthoughts	A3	PHQ9Skip	0.000806103	0.000430516	1.80521	1.25233
pastmonth.stressthoughts	A4	PHQ9Skip	0.000495218	0.0001884	3.69829	3.82833
pastmonth.stressthoughts	A6	PHQ9Skip	0.000650821	0.000412747	2.97797	2.15722
pastmonth.stressthoughts	A7	PHQ9Skip	0.000948966	0.000654404	1.80927	1.26523
pastmonth.stressthoughts	A8	PHQ9Skip	0.000670231	0.00055939	1.27933	1.22259
pastmonth.stressthoughts	A9	PHQ9Skip	0.000807626	0.000327881	0.756889	0.432521
pastmonth.stressthoughts	A1	WorstEpisode	0.00242197	0.000993674	0.554029	0.193009
pastmonth.stressthoughts	A2	WorstEpisode	0.00244769	0.000916668	0.433453	0.184594
pastmonth.stressthoughts	A3	WorstEpisode	0.000765075	0.000313925	1.86077	0.979987
pastmonth.stressthoughts	A4	WorstEpisode	0.000962427	0.000671238	1.80119	2.38051
pastmonth.stressthoughts	A6	WorstEpisode	0.000620499	0.000542037	0.85518	0.639482
pastmonth.stressthoughts	A7	WorstEpisode	0.00120165	0.000925493	0.900942	0.618673
pastmonth.stressthoughts	A8	WorstEpisode	0.000721282	0.000370493	0.834928	0.428239
pastmonth.stressthoughts	A9	WorstEpisode	0.000938378	0.000655316	3.10636	2.38143
pastmonth.stressupset	A1	PHQ9	0.00206307	0.0011631	0.458014	0.253202
pastmonth.stressupset	A2	PHQ9	0.0020918	0.00135746	0.467977	0.30982
pastmonth.stressupset	A3	PHQ9	0.00212102	0.000799473	0.576213	0.206379
pastmonth.stressupset	A4	PHQ9	0.00142994	0.000459128	0.982378	0.356719
pastmonth.stressupset	A6	PHQ9	0.00206749	0.00100707	0.593195	0.278208
pastmonth.stressupset	A7	PHQ9	0.0023997	0.000962641	0.792139	0.288324
pastmonth.stressupset	A8	PHQ9	0.00168988	0.000560482	0.482914	0.201836
pastmonth.stressupset	A9	PHQ9	0.00138196	0.000893012	0.472709	0.327166
pastmonth.stressupset	A3	PHQ9Skip	0.000882977	0.000544672	1.87454	1.1339
pastmonth.stressupset	A4	PHQ9Skip	0.000550536	0.000159039	3.83988	2.16716
pastmonth.stressupset	A6	PHQ9Skip	0.000492649	0.000229326	2.46021	2.36646
pastmonth.stressupset	A7	PHQ9Skip	0.000812773	0.000518169	1.54485	1.0518
pastmonth.stressupset	A8	PHQ9Skip	0.000576864	0.000313827	1.0611	0.806993
pastmonth.stressupset	A9	PHQ9Skip	0.000822205	0.000607357	0.774408	0.628942
pastmonth.stressupset	A1	WorstEpisode	0.00252514	0.000653099	0.599653	0.162837
pastmonth.stressupset	A2	WorstEpisode	0.00326715	0.00106441	0.57621	0.220496
pastmonth.stressupset	A3	WorstEpisode	0.000817634	0.00043208	2.12377	1.54134
pastmonth.stressupset	A4	WorstEpisode	0.000859332	0.000586995	1.49362	1.50597
pastmonth.stressupset	A6	WorstEpisode	0.000732002	0.000495004	1.08967	0.822399
pastmonth.stressupset	A7	WorstEpisode	0.000990867	0.000645961	0.706956	0.490478
pastmonth.stressupset	A8	WorstEpisode	0.000775566	0.000424436	0.888218	0.470815
pastmonth.stressupset	A9	WorstEpisode	0.000771118	0.000394903	2.41369	1.13959
stress.closepersonserioushealthissue	A1	PHQ9	0.000417387	0.000192535	0.0922961	0.0440907
stress.closepersonserioushealthissue	A2	PHQ9	0.000418401	0.000312561	0.0939042	0.0739841
stress.closepersonserioushealthissue	A3	PHQ9	0.000560183	0.000238443	0.151785	0.0636207
stress.closepersonserioushealthissue	A4	PHQ9	0.000492735	0.00026577	0.333523	0.168896
stress.closepersonserioushealthissue	A6	PHQ9	0.000324684	0.000191592	0.0923612	0.0490402
stress.closepersonserioushealthissue	A7	PHQ9	0.000329407	0.000223464	0.108595	0.0756849
stress.closepersonserioushealthissue	A8	PHQ9	0.000480198	0.000205106	0.131768	0.0573585
stress.closepersonserioushealthissue	A9	PHQ9	0.000574767	0.000269097	0.197	0.10207
stress.closepersonserioushealthissue	A3	PHQ9Skip	0.000525605	0.000336572	1.15976	0.943626
stress.closepersonserioushealthissue	A4	PHQ9Skip	0.000334137	0.00013141	2.21786	1.01782
stress.closepersonserioushealthissue	A6	PHQ9Skip	0.000425913	0.000369836	1.93566	1.56857
stress.closepersonserioushealthissue	A7	PHQ9Skip	0.000562424	0.000229615	1.07925	0.423809
stress.closepersonserioushealthissue	A8	PHQ9Skip	0.000490725	0.000268324	0.87892	0.455898
stress.closepersonserioushealthissue	A9	PHQ9Skip	0.000385544	0.000209431	0.378279	0.25139
stress.closepersonserioushealthissue	A1	WorstEpisode	0.00045445	0.000285595	0.119672	0.104933
stress.closepersonserioushealthissue	A2	WorstEpisode	0.000384369	0.000220099	0.07264	0.0579318
stress.closepersonserioushealthissue	A3	WorstEpisode	0.000428943	0.000284148	1.25634	1.23944
stress.closepersonserioushealthissue	A4	WorstEpisode	0.000532916	0.000254593	0.963824	0.979072
stress.closepersonserioushealthissue	A6	WorstEpisode	0.000482213	0.000231074	0.704464	0.415302
stress.closepersonserioushealthissue	A7	WorstEpisode	0.000465458	0.000175753	0.364479	0.204944
stress.closepersonserioushealthissue	A8	WorstEpisode	0.000558529	0.00027046	0.643972	0.323568
stress.closepersonserioushealthissue	A9	WorstEpisode	0.000511952	0.000416014	1.7742	1.94409
stress.closerelativedeath	A1	PHQ9	0.000442437	0.000262474	0.0953228	0.052591
stress.closerelativedeath	A2	PHQ9	0.000470776	0.000320237	0.103155	0.0674052
stress.closerelativedeath	A3	PHQ9	0.00049251	0.000213494	0.136375	0.0636592
stress.closerelativedeath	A4	PHQ9	0.000435788	0.000294437	0.295146	0.202964
stress.closerelativedeath	A6	PHQ9	0.000538545	0.000258687	0.159241	0.0827556
stress.closerelativedeath	A7	PHQ9	0.00047713	0.000178361	0.156936	0.0657762
stress.closerelativedeath	A8	PHQ9	0.000351243	0.000182686	0.102184	0.0594244
stress.closerelativedeath	A9	PHQ9	0.000349753	0.000205617	0.115717	0.0656986
stress.closerelativedeath	A3	PHQ9Skip	0.000466907	0.000187395	1.02827	0.54296
stress.closerelativedeath	A4	PHQ9Skip	0.000357094	0.000124102	2.55594	1.96523
stress.closerelativedeath	A6	PHQ9Skip	0.000412525	0.000227307	1.84722	1.09201
stress.closerelativedeath	A7	PHQ9Skip	0.000355449	0.00030623	0.715569	0.651438
stress.closerelativedeath	A8	PHQ9Skip	0.000298185	0.00014888	0.517722	0.249182
stress.closerelativedeath	A9	PHQ9Skip	0.000290789	0.000165953	0.288408	0.241196
stress.closerelativedeath	A1	WorstEpisode	0.00081905	0.000497838	0.188996	0.0999703
stress.closerelativedeath	A2	WorstEpisode	0.00058121	0.000205257	0.101426	0.0398773
stress.closerelativedeath	A3	WorstEpisode	0.000431851	0.000220227	1.08617	0.756273
stress.closerelativedeath	A4	WorstEpisode	0.000338959	0.000143756	0.5097	0.223256
stress.closerelativedeath	A6	WorstEpisode	0.000544023	0.000467656	0.884683	1.06188
stress.closerelativedeath	A7	WorstEpisode	0.000333384	0.000185128	0.224423	0.0991137
stress.closerelativedeath	A8	WorstEpisode	0.000432322	0.000229691	0.497947	0.253011
stress.closerelativedeath	A9	WorstEpisode	0.000367681	0.00024658	1.07724	0.558193
stress.divorceseparate	A1	PHQ9	0.00089052	0.000401689	0.195184	0.0843816
stress.divorceseparate	A2	PHQ9	0.000732596	0.000549267	0.161672	0.123944
stress.divorceseparate	A3	PHQ9	0.000726395	0.000453924	0.202941	0.137428
stress.divorceseparate	A4	PHQ9	0.000820873	0.000466254	0.568836	0.355428
stress.divorceseparate	A6	PHQ9	0.000988112	0.000805261	0.287783	0.236732
stress.divorceseparate	A7	PHQ9	0.000863492	0.000553219	0.28476	0.186632
stress.divorceseparate	A8	PHQ9	0.000683847	0.000691	0.187728	0.194156
stress.divorceseparate	A9	PHQ9	0.000660056	0.000415801	0.226088	0.151295
stress.divorceseparate	A3	PHQ9Skip	0.000701384	0.000204533	1.5117	0.709158
stress.divorceseparate	A4	PHQ9Skip	0.000816206	0.000424585	6.00729	4.87397
stress.divorceseparate	A6	PHQ9Skip	0.000691425	0.000340677	3.18191	1.84913
stress.divorceseparate	A7	PHQ9Skip	0.000566759	0.000268278	1.1293	0.594128
stress.divorceseparate	A8	PHQ9Skip	0.00081802	0.000417431	1.52385	1.00718
stress.divorceseparate	A9	PHQ9Skip	0.000824854	0.000433593	0.747906	0.438201
stress.divorceseparate	A1	WorstEpisode	0.000887332	0.000497757	0.214281	0.112452
stress.divorceseparate	A2	WorstEpisode	0.00132729	0.00114556	0.226685	0.195406
stress.divorceseparate	A3	WorstEpisode	0.00075254	0.000489515	2.19152	2.23248
stress.divorceseparate	A4	WorstEpisode	0.000692764	0.000352315	1.11864	0.714254
stress.divorceseparate	A6	WorstEpisode	0.000667802	0.000390266	0.927186	0.55336
stress.divorceseparate	A7	WorstEpisode	0.000832327	0.000511123	0.631836	0.420718
stress.divorceseparate	A8	WorstEpisode	0.000684405	0.000379074	0.818782	0.54067
stress.divorceseparate	A9	WorstEpisode	0.000868066	0.000403525	2.74448	1.21974
stress.finance	A1	PHQ9	0.00134811	0.000645667	0.296784	0.150199
stress.finance	A2	PHQ9	0.00174539	0.000786643	0.386052	0.165777
stress.finance	A3	PHQ9	0.00280773	0.000753284	0.770541	0.234286
stress.finance	A4	PHQ9	0.000868595	0.000394973	0.59584	0.298783
stress.finance	A6	PHQ9	0.00177542	0.000853422	0.521054	0.259733
stress.finance	A7	PHQ9	0.00146753	0.000465913	0.475606	0.134857
stress.finance	A8	PHQ9	0.00150953	0.000870369	0.42179	0.246226
stress.finance	A9	PHQ9	0.000786738	0.000365773	0.263164	0.121108
stress.finance	A3	PHQ9Skip	0.00114529	0.000501655	2.38964	1.00417
stress.finance	A4	PHQ9Skip	0.000555109	0.000285603	3.83056	2.6688
stress.finance	A6	PHQ9Skip	0.000672438	0.000257657	2.91192	1.06935
stress.finance	A7	PHQ9Skip	0.000575297	0.000268713	1.15239	0.665426
stress.finance	A8	PHQ9Skip	0.000910876	0.00032711	1.6089	0.612111
stress.finance	A9	PHQ9Skip	0.00053468	0.00028959	0.495658	0.2851
stress.finance	A1	WorstEpisode	0.00154826	0.00104566	0.337944	0.203457
stress.finance	A2	WorstEpisode	0.00199378	0.000394252	0.354847	0.13902
stress.finance	A3	WorstEpisode	0.00101949	0.000654872	2.4922	1.77007
stress.finance	A4	WorstEpisode	0.000564468	0.000427411	0.949677	0.9601
stress.finance	A6	WorstEpisode	0.000371748	0.000241247	0.570836	0.465124
stress.finance	A7	WorstEpisode	0.000866507	0.000337777	0.637188	0.304187
stress.finance	A8	WorstEpisode	0.000763871	0.000533028	0.848626	0.535179
stress.finance	A9	WorstEpisode	0.000581503	0.000534208	1.58614	1.02308
stress.partnerdeath	A1	PHQ9	0.000992871	0.000414217	0.214964	0.0867385
stress.partnerdeath	A2	PHQ9	0.00102599	0.000446854	0.228021	0.0984591
stress.partnerdeath	A3	PHQ9	0.00111631	0.000691683	0.30952	0.200467
stress.partnerdeath	A4	PHQ9	0.000891733	0.000375402	0.629546	0.289915
stress.partnerdeath	A6	PHQ9	0.000929621	0.000505729	0.273938	0.159476
stress.partnerdeath	A7	PHQ9	0.000891483	0.000439899	0.295676	0.152802
stress.partnerdeath	A8	PHQ9	0.000885882	0.000408473	0.247247	0.119567
stress.partnerdeath	A9	PHQ9	0.000917705	0.000606719	0.307418	0.205725
stress.partnerdeath	A3	PHQ9Skip	0.000984531	0.00040415	2.00931	0.797642
stress.partnerdeath	A4	PHQ9Skip	0.00103301	0.000483441	6.67052	3.77299
stress.partnerdeath	A6	PHQ9Skip	0.000834537	0.000390556	4.19044	3.92375
stress.partnerdeath	A7	PHQ9Skip	0.000756593	0.000407916	1.56612	1.32913
stress.partnerdeath	A8	PHQ9Skip	0.00117662	0.000954877	1.92435	1.14892
stress.partnerdeath	A9	PHQ9Skip	0.00111253	0.000802954	0.965474	0.582284
stress.partnerdeath	A1	WorstEpisode	0.000849099	0.000569354	0.202801	0.129262
stress.partnerdeath	A2	WorstEpisode	0.000826301	0.000402739	0.143254	0.0688493
stress.partnerdeath	A3	WorstEpisode	0.000877209	0.000533353	1.86825	0.887265
stress.partnerdeath	A4	WorstEpisode	0.000848497	0.00047454	1.30352	0.766573
stress.partnerdeath	A6	WorstEpisode	0.00125091	0.000659482	1.70078	0.893702
stress.partnerdeath	A7	WorstEpisode	0.00103459	0.000672799	0.770455	0.587349
stress.partnerdeath	A8	WorstEpisode	0.00120156	0.000614661	1.38963	0.688808
stress.partnerdeath	A9	WorstEpisode	0.00080663	0.000641149	2.81536	2.67037
stress.selfserioushealthissue	A1	PHQ9	0.000699284	0.000666974	0.145136	0.123266
stress.selfserioushealthissue	A2	PHQ9	0.000413599	0.00026828	0.091673	0.0584194
stress.selfserioushealthissue	A3	PHQ9	0.0005793	0.000428091	0.161846	0.127408
stress.selfserioushealthissue	A4	PHQ9	0.000509551	0.00026442	0.344603	0.185056
stress.selfserioushealthissue	A6	PHQ9	0.000564577	0.000376403	0.161809	0.101952
stress.selfserioushealthissue	A7	PHQ9	0.00051969	0.000257531	0.176001	0.10509
stress.selfserioushealthissue	A8	PHQ9	0.000544654	0.000344698	0.149803	0.0877017
stress.selfserioushealthissue	A9	PHQ9	0.000522059	0.000476009	0.179144	0.175939
stress.selfserioushealthissue	A3	PHQ9Skip	0.000474254	0.000409762	1.03911	0.938874
stress.selfserioushealthissue	A4	PHQ9Skip	0.000473009	0.000300371	3.7516	3.93923
stress.selfserioushealthissue	A6	PHQ9Skip	0.000366356	0.000171293	1.52838	0.581902
stress.selfserioushealthissue	A7	PHQ9Skip	0.000436158	0.000206295	0.793282	0.259608
stress.selfserioushealthissue	A8	PHQ9Skip	0.000384403	0.00026408	0.645709	0.374692
stress.selfserioushealthissue	A9	PHQ9Skip	0.000458197	0.000303987	0.419241	0.320199
stress.selfserioushealthissue	A1	WorstEpisode	0.000568839	0.000283266	0.14696	0.11387
stress.selfserioushealthissue	A2	WorstEpisode	0.000594679	0.000289292	0.111254	0.0853307
stress.selfserioushealthissue	A3	WorstEpisode	0.000491848	0.000311581	1.3461	1.14966
stress.selfserioushealthissue	A4	WorstEpisode	0.000509515	0.000282908	0.803942	0.521528
stress.selfserioushealthissue	A6	WorstEpisode	0.000585566	0.000232797	0.895882	0.535303
stress.selfserioushealthissue	A7	WorstEpisode	0.000349743	0.000157498	0.263017	0.14282
stress.selfserioushealthissue	A8	WorstEpisode	0.000478597	0.000273899	0.566503	0.345841
stress.selfserioushealthissue	A9	WorstEpisode	0.000506729	0.000347952	1.5816	0.870708
stressbinary	A1	PHQ9	0.000631701	0.000255121	0.135716	0.0462071
stressbinary	A2	PHQ9	0.000623339	0.000270857	0.140415	0.0648571
stressbinary	A3	PHQ9	0.00115415	0.000403341	0.314872	0.111589
stressbinary	A4	PHQ9	0.000403423	0.000195985	0.277531	0.145663
stressbinary	A6	PHQ9	0.00080571	0.000210588	0.234586	0.064655
stressbinary	A7	PHQ9	0.000475572	0.000346984	0.158539	0.119906
stressbinary	A8	PHQ9	0.0005587	0.000198196	0.154865	0.0517241
stressbinary	A9	PHQ9	0.000317438	0.000130257	0.106598	0.0433973
stressbinary	A3	PHQ9Skip	0.000421755	0.000221686	0.914523	0.547682
stressbinary	A4	PHQ9Skip	0.00023072	0.000169159	1.53331	1.55371
stressbinary	A6	PHQ9Skip	0.000246822	0.000193387	1.08976	0.747597
stressbinary	A7	PHQ9Skip	0.000229386	6.13998e-05	0.463661	0.203064
stressbinary	A8	PHQ9Skip	0.00021866	0.000111487	0.398869	0.244677
stressbinary	A9	PHQ9Skip	0.000201331	0.000171128	0.178403	0.164981
stressbinary	A1	WorstEpisode	0.000721232	0.000185834	0.174328	0.0617351
stressbinary	A2	WorstEpisode	0.00104602	0.000377122	0.187719	0.090352
stressbinary	A3	WorstEpisode	0.000304627	0.000115262	0.767568	0.420711
stressbinary	A4	WorstEpisode	0.000283952	0.000140928	0.500243	0.488562
stressbinary	A6	WorstEpisode	0.000247443	0.000157625	0.36067	0.271887
stressbinary	A7	WorstEpisode	0.000145191	6.79456e-05	0.115545	0.0767366
stressbinary	A8	WorstEpisode	0.000324299	0.000227959	0.36082	0.228825
stressbinary	A9	WorstEpisode	0.000223338	8.89861e-05	0.777773	0.450723
trauma	A1	PHQ9	0.00185811	0.000911519	0.404961	0.184311
trauma	A2	PHQ9	0.00198499	0.00120352	0.446758	0.276955
trauma	A3	PHQ9	0.00279094	0.00115419	0.768887	0.333367
trauma	A4	PHQ9	0.00177446	0.00110164	1.16782	0.619717
trauma	A6	PHQ9	0.00222096	0.00112912	0.647643	0.322925
trauma	A7	PHQ9	0.00202387	0.00104316	0.693313	0.383271
trauma	A8	PHQ9	0.00226201	0.00082629	0.645727	0.267527
trauma	A9	PHQ9	0.00158733	0.000824871	0.531324	0.29283
trauma	A3	PHQ9Skip	0.00100108	0.0010112	2.18413	2.16019
trauma	A4	PHQ9Skip	0.000685692	0.00070731	5.8055	7.35277
trauma	A6	PHQ9Skip	0.000904711	0.000721433	5.29168	7.93135
trauma	A7	PHQ9Skip	0.000626815	0.000397782	1.24511	0.858494
trauma	A8	PHQ9Skip	0.000659599	0.000357986	1.1527	0.689472
trauma	A9	PHQ9Skip	0.000776542	0.000370671	0.688115	0.327758
trauma	A1	WorstEpisode	0.00269326	0.000643262	0.630503	0.12216
trauma	A2	WorstEpisode	0.0033543	0.00119608	0.586387	0.237649
trauma	A3	WorstEpisode	0.00100054	0.00044424	2.49642	1.63273
trauma	A4	WorstEpisode	0.000998017	0.000828393	1.65718	1.4819
trauma	A6	WorstEpisode	0.000706309	0.000269878	1.01213	0.449382
trauma	A7	WorstEpisode	0.0012408	0.000790796	0.902035	0.618997
trauma	A8	WorstEpisode	0.000748716	0.00050818	0.886972	0.684713
trauma	A9	WorstEpisode	0.000932617	0.000828883	3.41688	3.5205
